# Polyol pathway dysregulation in CSF links glucose metabolism to tau pathology independently of amyloid and genetic predisposition

**DOI:** 10.64898/2026.05.06.26352559

**Authors:** Marc Clos-Garcia, Asger Wretlind, Tik Muk, Kourosh Hooshmand, Anja Hviid Simonsen, Laura M. Winchester, Petroula Proitsi, Riccardo E. Marioni, Tarunveer S. Ahluwalia, Thomas Kümler, Steen Gregers Hasselbalch, Cristina Legido-Quigley, the Alzheimer’s Disease Neuroimaging Initiative, the Alzheimer’s Disease Metabolomics Consortium

**Author notes:** Corresponding authors: Steen Gregers Hasselbalch, Rigshospitalet – Neurocentret, Blegdamsvej 3, København N, 2200.; Cristina Legido-Quigley, Franklin-Wilkins Building, 150 Stamford Street, London, SE1 9NH,34. Data used in preparation of this article were obtained from the Alzheimer’s Disease Neuroimaging Initiative (ADNI) database (adni.loni.usc.edu). As such, the investigators within the ADNI contributed to the design and implementation of ADNI and/or provided data but did not participate in the analysis or writing of this report. A complete listing of ADNI investigators can be found at: http://adni.loni.usc.edu/wp-content/uploads/how_to_apply/ADNI_Acknowledgement_List.pdf. Data used in preparation of this article were generated by the Alzheimer’s Disease Metabolomics Consortium (ADMC). As such, the investigators within the ADMC provided data but did not participate in the analysis or writing of this report. A complete listing of ADMC investigators can be found at: https://sites.duke.edu/adnimetab/team/.

## Abstract

Dementia affects approximately 60 million people worldwide, yet molecular mechanisms linking early neuropathological changes to clinical progression remain poorly understood. We performed targeted and untargeted metabolomics in plasma and cerebrospinal fluid (CSF) from 166 memory clinic patients spanning no cognitive impairment, mild cognitive impairment due to Alzheimer’s disease (AD), AD dementia, and mixed AD–cerebrovascular dementia.

Using a data-driven approach, we identified a CSF polyol signature characterized by elevated sorbitol, meso-erythritol, and d-glucose/erythritol ratio consistently associated with phosphorylated tau (pTau) and total tau (tTau), but not amyloid-β. This association was validated in an independent CSF metabolomics (n=687) and proteomics (n=737) cohorts. Structural equation modelling confirmed that polyol metabolites predict tau burden, with less than 3% attenuation following genetic adjustment, establishing a non-genetic, metabolically driven mechanism.

These findings define a tau-dominant, amyloid-independent metabolic axis in neurodegeneration, implicating the polyol pathway as a potentially modifiable therapeutic target.

## SupplementaryTables for "Polyol pathway dysregulation in CSF links glucose metabolism to tau pathology independently of amyloid and genetic predisposition"

### Sheet: Index
	Supplementary table number	Description
	Supplementary Table S1	Cohort clinical characteristics
	Supplementary Table S2	Associations between Aβ42, tTau and pTau found in plasma metabolomics analysis
	Supplementary Table S3	Associations between Aβ42, tTau and pTau found in CSF metabolomics analysis
	Supplementary Table S4	Associations between Aβ42, tTau and pTau in CSF metabolome stratified by statin users and non-users
	Supplementary Table S5	Number of differential metabolites identified for both plasma and CSF metabolomes in the different clinical categories comparisons
	Supplementary Table S6	Differentially abundant metabolites found between NCI and MCI-AD, Dementia-AD and MIX samples in plasma
	Supplementary Table S7	Differentially abundant metabolites found between NCI and MCI-AD, Dementia-AD and MIX samples in CSF
	Supplementary Table S8	Metabolite-protein interaction network prediction
	Supplementary Table S9	Polyol network overrepresentation analysis results (KEGG and GO:BP ontologies)
	Supplementary Table S10	Selected proteins evaluation in the Cruchaga CSF cohort using the proteins derived from the metabolite-protein interaction network
	Supplementary Table S11	Coefficients and stability (selection frequency) for the metabolites and covariates for the Elastic Net regression models for tTau, pTau and Aβ42. Mean values for the 1000 bootstrap runs.
	Supplementary Table S12	Coefficients and stability (selection frequency) for the metabolites and covariates for the Elastic Net regression models for tTau, pTau and Aβ42 in the validation cohort. Mean values for the 1000 bootstrap runs.
	Supplementary Table S13	SEM outcome for tTau, pTau and AB across all pairwise dementia stages (NCI vs MCI-AD, NCI vs Dementia-AD, NCI vs MIX, MCI-AD vs Dementia-AD, MCI-AD vs MIX, Dementia-AD vs MIX).
	Supplementary Table S14	SEM outcome for tTau, pTau and AB across all pairwise dementia stages (NCI vs MCI, NCI vs AD, MCI vs AD) in the validation cohort.
	Supplementary Table S15	SNPs selected for the genetics effects evaluation in the polyol signature, including its reference
	Supplementary Table S16	Attenuation computations for the genetics SEM models

### Sheet: Supplementary Table S1
			NCI	MCI-AD	Dementia-AD	MIX	p
	n		32	21	79	32
	Sex = Male (%)		14 (43.8)	12 (57.1)	29 (36.7)	17 (53.1)	0.235
	Age (mean (SD))		65.16 (10.65)	66.24 (7.42)	70.39 (8.18)	75.47 (6.46)	<0.001
	BMI (mean (SD))		26.02 (3.61)	24.82 (4.38)	23.84 (3.67)	25.95 (3.66)	0.023
	Cognitive Syndrome (%)	No cognitive impairment	32 (100.0)	0 (0.0)	0 (0.0)	0 (0.0)	<0.001
		Significantly impaired	0 (0.0)	21 (100.0)	0 (0.0)	0 (0.0)
		Mild dementia	0 (0.0)	0 (0.0)	69 (87.3)	25 (78.1)
		Moderate dementia	0 (0.0)	0 (0.0)	10 (12.7)	6 (18.8)
		Severe dementia	0 (0.0)	0 (0.0)	0 (0.0)	1 (3.1)
	MMSE Score (mean (SD))		28.28 (2.72)	27.33 (1.96)	23.35 (4.69)	22.58 (4.61)	<0.001
	CSF Amyloid beta 42 (pg/ml) (mean (SD))		929.66 (271.85)	481.24 (195.23)	431.85 (83.09)	519.38 (300.92)	<0.001
	CSF phospho-Tau (pg/ml) (mean (SD))		39.90 (12.14)	65.76 (28.74)	68.37 (31.98)	62.90 (32.78)	<0.001
	CSF total-Tau (pg/ml) (mean (SD))		238.53 (85.20)	446.43 (213.14)	577.45 (279.29)	508.31 (310.19)	<0.001
	Statins = yes (%)		9 (28.1)	5 (23.8)	20 (26.0)	17 (58.6)	0.009
	Hormone replacement therapy = yes (%)		4 (12.9)	3 (14.3)	3 (3.9)	2 (6.9)	0.25
	Neuropsychology ACE (total score) (mean (SD))		87 (11)	87 (9)	69 (13)	65 (20)	<0.001
	Genetics ApoE (%)	E3/E3	4 (57.1)	1 (20.0)	3 (15.8)	1 (50.0)	0.272
		E3/E4	3 (42.9)	2 (40.0)	10 (52.6)	0 (0.0)
		E4/E4	0 (0.0)	2 (40.0)	6 (31.6)	1 (50.0)
	CSF Glucose (mean (SD))		3.48 (0.52)	3.66 (0.88)	3.36 (0.40)	3.58 (0.73)	0.323

### Sheet: Supplementary Table S2
	Metabolite	r2	coefficient	SE	CI (upper)	CI (lower)	pvalue	FDR	Clinical biomarker	Tissue
	1,5-Anhydrohexitol	0.07	0.15	0.07	0.29	0.01	0.03	0.31	Aβ42	Plasma
	Alpha-D-(-)-Tagatopyranose	0.08	-0.18	0.07	-0.04	-0.32	0.01	0.17	Aβ42	Plasma
	cis-Aconitic acid	0.07	-0.14	0.07	0	-0.28	0.04	0.35	Aβ42	Plasma
	Diethanolamine	0.1	0.22	0.07	0.36	0.08	0	0.08	Aβ42	Plasma
	Dodecanoic acid	0.08	0.19	0.07	0.33	0.04	0.01	0.17	Aβ42	Plasma
	Glutamic acid	0.08	0.15	0.08	0.3	0.01	0.04	0.29	Aβ42	Plasma
	Glyceryl glycoside	0.08	-0.2	0.08	-0.04	-0.35	0.01	0.17	Aβ42	Plasma
	Glycolic acid	0.07	-0.15	0.07	-0.01	-0.29	0.03	0.31	Aβ42	Plasma
	Hippurc acid / Phenol	0.11	-0.24	0.07	-0.1	-0.38	0	0.07	Aβ42	Plasma
	Hippuric acid	0.09	-0.21	0.07	-0.07	-0.35	0	0.1	Aβ42	Plasma
	Hippuric acid / p-Cresol	0.11	-0.25	0.07	-0.11	-0.39	0	0.07	Aβ42	Plasma
	Isoleucine	0.09	0.2	0.07	0.34	0.06	0	0.14	Aβ42	Plasma
	L-(-)-Erythrulose	0.08	0.17	0.07	0.31	0.03	0.02	0.23	Aβ42	Plasma
	L-(-)-Tartartic acid	0.1	0.23	0.08	0.38	0.08	0	0.08	Aβ42	Plasma
	Leucine	0.08	0.17	0.07	0.3	0.03	0.02	0.22	Aβ42	Plasma
	L-Norvaline	0.09	0.19	0.07	0.33	0.05	0.01	0.17	Aβ42	Plasma
	L-Threonic acid	0.07	-0.15	0.07	-0.01	-0.29	0.03	0.31	Aβ42	Plasma
	Oxalic acid	0.09	0.19	0.07	0.33	0.05	0.01	0.17	Aβ42	Plasma
	Phenylalanine	0.07	0.14	0.07	0.28	0	0.05	0.29	Aβ42	Plasma
	Ribonic acid	0.07	0.15	0.07	0.29	0.01	0.04	0.33	Aβ42	Plasma
	Valine	0.09	0.19	0.07	0.33	0.05	0.01	0.16	Aβ42	Plasma
	3-Indolepropionic acid	0.06	0.15	0.08	0.3	0	0.05	0.64	pTau	Plasma
	alpha-beta-tocopherol	0.06	0.15	0.07	0.3	0.01	0.04	0.64	pTau	Plasma
	D-3-Phenyllactic acid	0.07	-0.18	0.07	-0.04	-0.33	0.01	0.64	pTau	Plasma
	d-Galactose	0.06	-0.15	0.07	-0.01	-0.3	0.04	0.64	pTau	Plasma
	Hippuric acid / p-Cresol	0.06	0.15	0.08	0.3	0.01	0.04	0.64	pTau	Plasma
	L-(-)-Tartartic acid	0.07	-0.18	0.08	-0.03	-0.34	0.02	0.64	pTau	Plasma
	Oxalic acid	0.06	-0.15	0.07	-0.01	-0.3	0.04	0.64	pTau	Plasma
	p Cresol	0.09	-0.24	0.07	-0.09	-0.38	0	0.22	pTau	Plasma
	Sorbitol	0.06	-0.14	0.07	0	-0.29	0.05	0.67	pTau	Plasma
	trans-4-Hydroxy-L-proline	0.06	-0.15	0.07	-0.01	-0.3	0.04	0.64	pTau	Plasma
	D-(-)-Ribofuranose	0.06	-0.15	0.07	-0.01	-0.3	0.03	0.72	tTau	Plasma
	Glutamic acid	0.07	-0.2	0.08	-0.05	-0.34	0.01	0.34	tTau	Plasma
	L-(-)-Tartartic acid	0.07	-0.17	0.08	-0.02	-0.33	0.03	0.72	tTau	Plasma
	Myo-inositol	0.06	0.16	0.08	0.31	0.01	0.04	0.62	tTau	Plasma
	Oxalic acid	0.07	-0.16	0.07	-0.02	-0.3	0.03	0.72	tTau	Plasma
	Urea	0.06	-0.17	0.08	-0.01	-0.32	0.03	0.72	tTau	Plasma

### Sheet: Supplementary Table S3
	Metabolite	r2	coefficient	SE	CI (upper)	CI (lower)	pvalue	FDR	Clinical biomarker	Tissue
	1,2,3-Butanetriol	0.16	-0.26	0.07	-0.11	-0.4	0	0.07	Aβ42	CSF
	2,3-Dihydroxybutanoic acid	0.13	-0.17	0.07	-0.03	-0.31	0.02	0.32	Aβ42	CSF
	2-Keto-3-methylvaleric acid	0.13	-0.16	0.07	-0.02	-0.31	0.03	0.32	Aβ42	CSF
	Aminoethanolamine / Ethanolamine	0.12	0.16	0.08	0.31	0.01	0.04	0.32	Aβ42	CSF
	Cellobiose	0.12	-0.15	0.07	-0.01	-0.29	0.04	0.32	Aβ42	CSF
	Creatinine	0.12	0.15	0.08	0.3	0	0.05	0.32	Aβ42	CSF
	D-(-)-Lyxofuranose	0.13	-0.17	0.07	-0.02	-0.32	0.02	0.32	Aβ42	CSF
	D-(-)-Ribofuranose	0.13	-0.16	0.07	-0.02	-0.3	0.03	0.32	Aβ42	CSF
	Ethanolamine	0.13	-0.18	0.08	-0.03	-0.33	0.02	0.32	Aβ42	CSF
	L-Threonic acid	0.13	0.17	0.08	0.32	0.01	0.03	0.32	Aβ42	CSF
	L-Tryptophan	0.12	-0.15	0.08	0	-0.3	0.05	0.32	Aβ42	CSF
	L-Tryptophan / 3-Deoxy-erythro-pentitol	0.12	-0.16	0.08	-0.01	-0.31	0.04	0.32	Aβ42	CSF
	L-Tryptophan / Ribonic Acid	0.12	-0.16	0.08	-0.01	-0.31	0.04	0.32	Aβ42	CSF
	Pyruvic acid	0.13	-0.17	0.07	-0.03	-0.32	0.02	0.32	Aβ42	CSF
	R-(-)-1-Amino-2-propanol	0.14	-0.2	0.08	-0.05	-0.35	0.01	0.32	Aβ42	CSF
	Uric Acid / Creatinine	0.14	-0.19	0.07	-0.05	-0.33	0.01	0.32	Aβ42	CSF
	1-Monopalmitin	0.06	0.16	0.08	0.32	0	0.05	0.25	pTau	CSF
	2,4-Dihydroxybutanoic acid	0.09	0.26	0.09	0.43	0.09	0	0.03	pTau	CSF
	2-Hydroxypyridine	0.11	0.28	0.08	0.43	0.13	0	0	pTau	CSF
	3-Deoxy-erythro-pentitol	0.23	0.45	0.07	0.59	0.31	0	0	pTau	CSF
	3-Hydroxyisovaleric acid	0.06	0.18	0.08	0.33	0.02	0.03	0.18	pTau	CSF
	Acetylsalicylic acid	0.07	0.19	0.08	0.34	0.03	0.02	0.14	pTau	CSF
	Cellobiose	0.07	0.2	0.08	0.35	0.04	0.01	0.12	pTau	CSF
	Cholesterol	0.19	0.38	0.07	0.52	0.25	0	0	pTau	CSF
	D-(-)-Xylose	0.16	0.35	0.07	0.49	0.2	0	0	pTau	CSF
	d-Galactose / Ribulose	0.07	-0.2	0.08	-0.04	-0.35	0.01	0.12	pTau	CSF
	d-Glucose / Erythritol	0.23	-0.45	0.07	-0.31	-0.6	0	0	pTau	CSF
	d-Glucose / Sorbitol	0.06	-0.17	0.08	-0.01	-0.33	0.04	0.21	pTau	CSF
	D-Ribulose	0.06	0.18	0.08	0.33	0.02	0.03	0.18	pTau	CSF
	D-Threitol	0.16	0.36	0.08	0.51	0.21	0	0	pTau	CSF
	Glyceric acid / Ribonic acid	0.12	-0.31	0.08	-0.15	-0.46	0	0	pTau	CSF
	Heptanoic acid	0.06	0.17	0.08	0.32	0.02	0.03	0.18	pTau	CSF
	L-(-)-Arabitol	0.42	0.62	0.06	0.74	0.5	0	0	pTau	CSF
	L-Tryptophan	0.07	0.18	0.08	0.34	0.03	0.02	0.17	pTau	CSF
	meso-Erythritol	0.21	0.43	0.07	0.58	0.29	0	0	pTau	CSF
	R-(-)-1-Amino-2-propanol	0.06	0.17	0.08	0.33	0.01	0.04	0.24	pTau	CSF
	Ribonic acid	0.23	0.47	0.07	0.62	0.33	0	0	pTau	CSF
	Sorbitol	0.06	0.16	0.08	0.32	0	0.05	0.24	pTau	CSF
	1-Hexadecanol	0.07	-0.16	0.08	0	-0.32	0.05	0.29	tTau	CSF
	1-Monopalmitin	0.07	0.17	0.08	0.32	0.01	0.04	0.22	tTau	CSF
	2,3-Butanediol	0.07	-0.17	0.08	-0.02	-0.33	0.03	0.18	tTau	CSF
	2,4-Dihydroxybutanoic acid	0.08	0.19	0.08	0.36	0.03	0.02	0.14	tTau	CSF
	2-Hydroxypyridine	0.09	0.22	0.08	0.37	0.07	0.01	0.06	tTau	CSF
	3-Deoxy-erythro-pentitol	0.2	0.4	0.07	0.54	0.26	0	0	tTau	CSF
	3-Hydroxyisovaleric acid	0.07	0.15	0.08	0.3	0	0.05	0.29	tTau	CSF
	Cellobiose	0.12	0.27	0.07	0.42	0.12	0	0.01	tTau	CSF
	Cholesterol	0.16	0.34	0.07	0.47	0.21	0	0	tTau	CSF
	D-(-)-Xylose	0.11	0.26	0.07	0.41	0.11	0	0.01	tTau	CSF
	d-Glucose / Erythritol	0.25	-0.46	0.07	-0.32	-0.6	0	0	tTau	CSF
	D-Threitol	0.12	0.28	0.08	0.43	0.13	0	0.01	tTau	CSF
	Glyceric acid	0.08	0.18	0.08	0.34	0.03	0.02	0.14	tTau	CSF
	Glyceric acid / Ribonic acid	0.09	-0.23	0.08	-0.08	-0.39	0	0.05	tTau	CSF
	L-(-)-Arabitol	0.33	0.53	0.07	0.66	0.4	0	0	tTau	CSF
	L-Tryptophan	0.09	0.21	0.08	0.37	0.06	0.01	0.07	tTau	CSF
	meso-Erythritol	0.22	0.43	0.07	0.57	0.29	0	0	tTau	CSF
	R-(-)-1-Amino-2-propanol	0.08	0.2	0.08	0.35	0.04	0.01	0.12	tTau	CSF
	Ribonic acid	0.2	0.41	0.08	0.56	0.26	0	0	tTau	CSF
	TMS-pentadecanoic	0.08	0.19	0.08	0.34	0.04	0.02	0.13	tTau	CSF

### Sheet: Supplementary Table S4
		Biomarker	r2	estimate	se	CI_upper	CI_lower	p_value	FDR
	No statins user	Aβ42	0.0260737	0.0205926	0.194676	0.402151	-0.360965	0.915926	0.915926
		pTAU	0.153459	0.796204	0.18405	1.15693	0.435474	3.15889e-05	0.000189533
		tTAU	0.134111	0.924033	0.235564	1.38573	0.462336	0.000143112	0.000429337
	Statins user	Aβ42	0.122296	0.355096	0.254073	0.85307	-0.142878	0.167552	0.201062
		pTAU	0.27784	0.914956	0.266114	1.43653	0.393383	0.00111173	0.00166759
		tTAU	0.314769	1.23147	0.325461	1.86936	0.593575	0.000378025	0.00075605

### Sheet: Supplementary Table S5
		Category	n metabolites
	Dementia	Stage-specific	56
		Multi-stage	61
	NCI vs MCI-AD	CSF	44
		Plasma	15
	NCI vs Dementia-AD	CSF	10
		Plasma	13
	NCI vs MIX	CSF	12
		Plasma	29

### Sheet: Supplementary Table S6
	Metabolite	Mean beta estimate	pvalue	Clinical comparison	Tissue
	2,3-Dihydroxypropyl phosphate	0.409944	0.02	NCIvsMCI-AD	Plasma
	2-Keto-3-methylvaleric acid	-0.373533	0.01	NCIvsMCI-AD	Plasma
	2-Keto-3-methylvaleric acid / 2-Keotisocaproic acid	-0.296779	0.017	NCIvsMCI-AD	Plasma
	5-Aminopentanoic acid	-0.40035	0.02	NCIvsMCI-AD	Plasma
	d-Galactose	-0.201182	0.03	NCIvsMCI-AD	Plasma
	Diethanolamine	-0.288881	0	NCIvsMCI-AD	Plasma
	Glutamic acid	-0.0587961	0.15	NCIvsMCI-AD	Plasma
	Hippuric acid / p-Cresol	0.212564	0.21	NCIvsMCI-AD	Plasma
	Isoleucine	-0.0979037	0.01	NCIvsMCI-AD	Plasma
	L-(+)-Tartaric acid	-0.325023	0.01	NCIvsMCI-AD	Plasma
	Leucine	-0.0863871	0.03	NCIvsMCI-AD	Plasma
	Lysine	-0.0666022	0.02	NCIvsMCI-AD	Plasma
	N-Acetylserine	0.763598	1.00E-06	NCIvsMCI-AD	Plasma
	Oxalic acid	-0.091795	0.17	NCIvsMCI-AD	Plasma
	Pantothenic acid	0.516675	0.03	NCIvsMCI-AD	Plasma
	p-Cresol	-0.128254	0.04	NCIvsMCI-AD	Plasma
	Propyleneglycol	-0.474213	0.02	NCIvsMCI-AD	Plasma
	Valine	-0.0519613	0.03	NCIvsMCI-AD	Plasma
	2-Hydroxybutyric acid	-0.106146	0.02	NCIvsDementia-AD	Plasma
	2-Keto-3-methylvaleric acid	-0.242636	0.02	NCIvsDementia-AD	Plasma
	2-Keto-3-methylvaleric acid / 2-Keotisocaproic acid	-0.248977	0.007	NCIvsDementia-AD	Plasma
	Cellobiose	-0.382101	0.03	NCIvsDementia-AD	Plasma
	Dodecanoic acid	-0.176886	0.1	NCIvsDementia-AD	Plasma
	Dodecanoic acid / Docosahexaenoic acid	-0.451437	0.033	NCIvsDementia-AD	Plasma
	Glutamic acid	-0.0550562	0.12	NCIvsDementia-AD	Plasma
	Glyceric acid	-0.394775	0.02	NCIvsDementia-AD	Plasma
	Glyceric acid / Quinic acid	-0.374936	0.03	NCIvsDementia-AD	Plasma
	Glyceryl glycoside	0.282804	0.05	NCIvsDementia-AD	Plasma
	Glycine	0.0514373	0.03	NCIvsDementia-AD	Plasma
	Glycolic acid	0.364536	0.03	NCIvsDementia-AD	Plasma
	Hippuric acid / p-Cresol	0.147902	0.21	NCIvsDementia-AD	Plasma
	L-(+)-Tartaric acid	-0.285123	0	NCIvsDementia-AD	Plasma
	Leucine	-0.0485137	0.11	NCIvsDementia-AD	Plasma
	Oxalic acid	-0.0460277	0.27	NCIvsDementia-AD	Plasma
	Tyrosine	-0.0640868	0.03	NCIvsDementia-AD	Plasma
	Valine	-0.0485254	0	NCIvsDementia-AD	Plasma
	1,6-Anhydro-beta-D-Glucose	0.339373	0.04	NCIvsMIX	Plasma
	11-Eicosenoic acid	0.780166	0	NCIvsMIX	Plasma
	2,3-Butanediol	0.229355	0	NCIvsMIX	Plasma
	2,3-Dihydroxybutanoic acid	0.737268	0	NCIvsMIX	Plasma
	2,3-Dihydroxypropyl phosphate	0.617401	0.02	NCIvsMIX	Plasma
	2,4-Dihydroxybutanoic acid	0.496992	0	NCIvsMIX	Plasma
	2-Ketoisocaproic acid	0.129716	0.02	NCIvsMIX	Plasma
	3,4-Dihydroxy-L-phenylalanine	0.189006	0.04	NCIvsMIX	Plasma
	3-Indolepropionic acid	0.389416	0.01	NCIvsMIX	Plasma
	3-Indolepropionic acid / 3-Indoleacetic acid	0.610933	0.04	NCIvsMIX	Plasma
	5-Aminopentanoic acid	0.296798	0.04	NCIvsMIX	Plasma
	9,12-Octadecadienoic acid (Z,Z)-	0.319632	0.01	NCIvsMIX	Plasma
	Aminomalonic acid	0.253689	0	NCIvsMIX	Plasma
	D-(-)-Rhamnose	0.814951	0	NCIvsMIX	Plasma
	D-3-Phenyllactic acid	0.0982122	0.05	NCIvsMIX	Plasma
	D-Gluconic acid	0.0983712	0	NCIvsMIX	Plasma
	DL-Pyroglutamic acid	0.525613	0	NCIvsMIX	Plasma
	Glutamic acid	0.050425	0.23	NCIvsMIX	Plasma
	Glutamine	-0.0545917	0.04	NCIvsMIX	Plasma
	Glyceric acid / Quinic acid	-0.551722	0.03	NCIvsMIX	Plasma
	Glycolic acid	0.624145	0.01	NCIvsMIX	Plasma
	Hippuric acid / p-Cresol	0.0300408	0.46	NCIvsMIX	Plasma
	Inosine	0.477466	0.01	NCIvsMIX	Plasma
	Isoleucine	-0.0780865	0.08	NCIvsMIX	Plasma
	L-(+)-Tartaric acid	-0.0407549	0.4	NCIvsMIX	Plasma
	L-5-Oxoproline	0.479841	0	NCIvsMIX	Plasma
	Leucine	-0.0646093	0.1	NCIvsMIX	Plasma
	Linoleic acid	-0.0834599	0.05	NCIvsMIX	Plasma
	L-Tryptophan	0.0765565	0.03	NCIvsMIX	Plasma
	L-Tryptophan / 5-Hydroxyindoleacetic acid	0.0327003	0.01	NCIvsMIX	Plasma
	Lysine	-0.0851104	0.01	NCIvsMIX	Plasma
	Malic acid	0.158544	0	NCIvsMIX	Plasma
	N-Acetylserine	0.312533	0.12	NCIvsMIX	Plasma
	Oxalic acid	0.0732842	0.19	NCIvsMIX	Plasma
	Pantothenic acid	0.605863	0.02	NCIvsMIX	Plasma
	p-Cresol	0.101693	0.09	NCIvsMIX	Plasma
	Pyrophosphate	0.598779	0.01	NCIvsMIX	Plasma
	Valine	-0.0458012	0.07	NCIvsMIX	Plasma

### Sheet: Supplementary Table S7
	Metabolite	Mean beta estimate	pvalue	Clinical comparison	Tissue
	1-Monopalmitin	0.212582	0.22	NCIvsMCI-AD	CSF
	2,3-Butanediol	0.0826414	0.08	NCIvsMCI-AD	CSF
	2,3-Dihydroxybutanoic acid	0.368517	0.01	NCIvsMCI-AD	CSF
	2,4-Dihydroxybutanoic acid	0.12234	0.24	NCIvsMCI-AD	CSF
	2-Hydroxybutyric acid	-0.141128	0.01	NCIvsMCI-AD	CSF
	2-Hydroxypyridine	-0.153912	0.32	NCIvsMCI-AD	CSF
	2-Keto-3-methylvaleric acid	0.187128	0	NCIvsMCI-AD	CSF
	3-Deoxy-erythro-pentitol	0.241043	0.02	NCIvsMCI-AD	CSF
	3-Hydroxybutyric acid	-0.0770497	0.03	NCIvsMCI-AD	CSF
	Aminoethanolamine / Ethanolamine	-0.902966	0.01	NCIvsMCI-AD	CSF
	Aspartic acid	-0.15384	0	NCIvsMCI-AD	CSF
	Benzoic acid	0.649048	0.02	NCIvsMCI-AD	CSF
	Cellobiose	0.591836	0.01	NCIvsMCI-AD	CSF
	Cholesterol	-0.0276178	0.33	NCIvsMCI-AD	CSF
	Citric acid	0.0790539	0.03	NCIvsMCI-AD	CSF
	Creatinine	0.394068	0.01	NCIvsMCI-AD	CSF
	Creatinine / Urea	0.461813	0	NCIvsMCI-AD	CSF
	D-(+)-Xylose	0.127439	0.05	NCIvsMCI-AD	CSF
	d-Galactose	0.10021	0	NCIvsMCI-AD	CSF
	d-Galactose / Ribulose	-0.499624	1.00E-06	NCIvsMCI-AD	CSF
	d-Glucose	0.0704008	1.00E-06	NCIvsMCI-AD	CSF
	d-Glucose / Erythritol	-0.553543	1.00E-06	NCIvsMCI-AD	CSF
	d-Glucose / Sorbitol	-0.502177	0.04	NCIvsMCI-AD	CSF
	Diethylene glycol, butyl ether	0.460266	0.01	NCIvsMCI-AD	CSF
	Dihydrouracil	0.146432	0	NCIvsMCI-AD	CSF
	D-Ribulose	0.594147	1.00E-06	NCIvsMCI-AD	CSF
	D-Threitol	0.518342	0.01	NCIvsMCI-AD	CSF
	D-Xylulose	0.45214	0.03	NCIvsMCI-AD	CSF
	Ethanolamine	0.695943	0	NCIvsMCI-AD	CSF
	Glyceric acid	0.256516	0	NCIvsMCI-AD	CSF
	Glyceric acid / Ribonic acid	-0.017707	0.44	NCIvsMCI-AD	CSF
	Heptanoic acid	0.618112	0.02	NCIvsMCI-AD	CSF
	Isoleucine	-0.121691	0.01	NCIvsMCI-AD	CSF
	L-(-)-Arabitol	0.418374	0.01	NCIvsMCI-AD	CSF
	L-(-)-Sorbose	0.498896	1.00E-06	NCIvsMCI-AD	CSF
	L-5-Oxoproline	0.133677	0.01	NCIvsMCI-AD	CSF
	Leucine	-0.0942014	0.01	NCIvsMCI-AD	CSF
	L-Threonic acid	0.326834	0.03	NCIvsMCI-AD	CSF
	L-Tryptophan	0.462022	0.02	NCIvsMCI-AD	CSF
	Malic acid 1-ethyl ester	0.484124	0.01	NCIvsMCI-AD	CSF
	meso-Erythritol	0.622386	0	NCIvsMCI-AD	CSF
	N-Acetyl-D-glucosamine	0.294197	1.00E-06	NCIvsMCI-AD	CSF
	Ornithine	0.219513	0.01	NCIvsMCI-AD	CSF
	Ornithine / Urea	0.295268	0.01	NCIvsMCI-AD	CSF
	Pentadecanoic acid	0.290817	0	NCIvsMCI-AD	CSF
	R-(-)-1-Amino-2-propanol	0.378358	0.01	NCIvsMCI-AD	CSF
	Ribonic acid	0.267811	0.01	NCIvsMCI-AD	CSF
	Sorbitol	0.563924	0.02	NCIvsMCI-AD	CSF
	Uric acid	0.5056	1.00E-06	NCIvsMCI-AD	CSF
	Uric Acid / Urea	0.576793	1.00E-06	NCIvsMCI-AD	CSF
	1-Monopalmitin	-0.0536348	0.38	NCIvsDementia-AD	CSF
	2,4-Dihydroxybutanoic acid	0.117558	0.22	NCIvsDementia-AD	CSF
	2-Hydroxypyridine	0.0748919	0.39	NCIvsDementia-AD	CSF
	3-Deoxy-erythro-pentitol	0.128312	0.1	NCIvsDementia-AD	CSF
	Aminoethanolamine / Ethanolamine	-0.467148	0.01	NCIvsDementia-AD	CSF
	Cellobiose	0.455514	0.04	NCIvsDementia-AD	CSF
	Cholesterol	0.0271597	0.3	NCIvsDementia-AD	CSF
	Citric acid	0.0605738	0.03	NCIvsDementia-AD	CSF
	D-(-)-Lyxofuranose	0.327345	0.08	NCIvsDementia-AD	CSF
	D-(-)-Ribofuranose	0.413656	0.02	NCIvsDementia-AD	CSF
	D-(+)-Xylose	0.0464405	0.17	NCIvsDementia-AD	CSF
	d-Glucose / Erythritol	-0.223331	0.03	NCIvsDementia-AD	CSF
	D-Threitol	0.377882	0.02	NCIvsDementia-AD	CSF
	Glyceric acid / Ribonic acid	-0.0979139	0.19	NCIvsDementia-AD	CSF
	Glycine	0.0725323	0.03	NCIvsDementia-AD	CSF
	L-(-)-Arabitol	0.199117	0.04	NCIvsDementia-AD	CSF
	L-Tryptophan	0.0878842	0.3	NCIvsDementia-AD	CSF
	meso-Erythritol	0.223386	0.05	NCIvsDementia-AD	CSF
	R-(-)-1-Amino-2-propanol	0.186508	0.08	NCIvsDementia-AD	CSF
	Ribonic acid	0.100168	0.13	NCIvsDementia-AD	CSF
	Uric acid	-0.27227	0	NCIvsDementia-AD	CSF
	1-Monopalmitin	0.0730388	0.4	NCIvsMIX	CSF
	2,3-Dihydroxybutanoic acid / Pyruvic acid	-0.647561	0.01	NCIvsMIX	CSF
	2,4-Dihydroxybutanoic acid	0.104154	0.3	NCIvsMIX	CSF
	2-Hydroxypyridine	0.289176	0.15	NCIvsMIX	CSF
	3-Deoxy-erythro-pentitol	0.262103	0.05	NCIvsMIX	CSF
	Benzoic acid	0.447243	0.05	NCIvsMIX	CSF
	Cellobiose	0.54317	0.04	NCIvsMIX	CSF
	Creatinine	-0.461906	0.02	NCIvsMIX	CSF
	Creatinine / Urea	-0.362981	0.04	NCIvsMIX	CSF
	D-(-)-Ribofuranose	0.734293	0.03	NCIvsMIX	CSF
	D-(+)-Xylose	0.0385743	0.31	NCIvsMIX	CSF
	d-Glucose / Erythritol	-0.325438	0.06	NCIvsMIX	CSF
	D-Threitol	0.469009	0.02	NCIvsMIX	CSF
	Glyceric acid	0.137287	0.08	NCIvsMIX	CSF
	Glyceric acid / Ribonic acid	0.0372539	0.4	NCIvsMIX	CSF
	L-(-)-Arabitol	0.226289	0.11	NCIvsMIX	CSF
	L-Threonic acid	-0.760352	0.01	NCIvsMIX	CSF
	L-Tryptophan	0.385886	0.07	NCIvsMIX	CSF
	meso-Erythritol	0.31756	0.05	NCIvsMIX	CSF
	Pyruvic acid	0.34968	0.02	NCIvsMIX	CSF
	R-(-)-1-Amino-2-propanol	-0.0310782	0.44	NCIvsMIX	CSF
	Ribonic acid	0.0979667	0.24	NCIvsMIX	CSF
	Uric Acid / Creatinine	0.473626	0.04	NCIvsMIX	CSF

### Sheet: Supplementary Table S8
	Metabolite name	HMDB code	Protein	Interaction type	mor	Polyol subnework?
	1-Monopalmitin	HMDB0011533	PNPLA6	pd	-1
	1-Monopalmitin	HMDB0011533	MGLL	pd	-1
	1-Monopalmitin	HMDB0011533	ABHD16A	pd	-1
	1-Monopalmitin	HMDB0011533	PLA2G15	pd	-1
	1-Monopalmitin	HMDB0011533	ABHD6	pd	-1
	1-Monopalmitin	HMDB0011533	ABHD12	pd	-1
	2-Keto-3-methylvaleric acid	HMDB0000491	LDHAL6B	pd	-1
	2-Keto-3-methylvaleric acid	HMDB0000491	LDHC	pd	-1
	2-Keto-3-methylvaleric acid	HMDB0000491	DLD	pd	-1
	2-Keto-3-methylvaleric acid	HMDB0000491	LDHA	pd	-1
	2-Keto-3-methylvaleric acid	HMDB0000491	BCKDHB	pd	-1
	2-Keto-3-methylvaleric acid	HMDB0000491	LDHAL6A	pd	-1
	2-Keto-3-methylvaleric acid	HMDB0000491	UEVLD	pd	-1
	2-Keto-3-methylvaleric acid	HMDB0000491	LDHB	pd	-1
	2-Keto-3-methylvaleric acid	HMDB0000491	BCKDHA	pd	-1
	2-Keto-3-methylvaleric acid	HMDB0000491	BCAT1	pd	1
	2-Keto-3-methylvaleric acid	HMDB0000491	BCAT2	pd	1
	2-Keto-3-methylvaleric acid	HMDB0000491	TMEM91	pd	-1
	2-Keto-3-methylvaleric acid	HMDB0000491	DBT	pd	-1
	Cholesterol	HMDB0000067	GBA1	pd	1
	Cholesterol	HMDB0000067	ABCA3	pd	-1
	Cholesterol	HMDB0000067	STARD6	pd	-1
	Cholesterol	HMDB0000067	CYP2C9	pd	-1
	Cholesterol	HMDB0000067	SULT1A3	pd	-1
	Cholesterol	HMDB0000067	CYP11A1	pd	-1
	Cholesterol	HMDB0000067	SOAT2	pd	-1
	Cholesterol	HMDB0000067	HDLBP	pd	1
	Cholesterol	HMDB0000067	ABCA5	pd	-1
	Cholesterol	HMDB0000067	CES1	pd	1
	Cholesterol	HMDB0000067	IHH	pd	-1
	Cholesterol	HMDB0000067	CYP2D6	pd	-1
	Cholesterol	HMDB0000067	ABCG8	pd	1
	Cholesterol	HMDB0000067	ABCG8	pd	-1
	Cholesterol	HMDB0000067	NPC1	pd	-1
	Cholesterol	HMDB0000067	NPC1	pd	1
	Cholesterol	HMDB0000067	SULT2B1	pd	-1
	Cholesterol	HMDB0000067	GM2A	pd	-1
	Cholesterol	HMDB0000067	VMP1	pd	-1
	Cholesterol	HMDB0000067	ABCA13	pd	-1
	Cholesterol	HMDB0000067	STARD13	pd	-1
	Cholesterol	HMDB0000067	CYP3A4	pd	-1
	Cholesterol	HMDB0000067	CYP1A2	pd	-1
	Cholesterol	HMDB0000067	ABCG4	pd	-1
	Cholesterol	HMDB0000067	DHCR24	pd	1
	Cholesterol	HMDB0000067	DHCR24	pd	-1
	Cholesterol	HMDB0000067	STARD5	pd	-1
	Cholesterol	HMDB0000067	STARD3	pd	1
	Cholesterol	HMDB0000067	STARD3	pd	-1
	Cholesterol	HMDB0000067	ABCG5	pd	-1
	Cholesterol	HMDB0000067	ABCG5	pd	1
	Cholesterol	HMDB0000067	CH25H	pd	-1
	Cholesterol	HMDB0000067	LCAT	pd	-1
	Cholesterol	HMDB0000067	ABCA8	pd	-1
	Cholesterol	HMDB0000067	CEL	pd	1
	Cholesterol	HMDB0000067	CYP2E1	pd	-1
	Cholesterol	HMDB0000067	CYP27A1	pd	-1
	Cholesterol	HMDB0000067	CYP4V2	pd	-1
	Cholesterol	HMDB0000067	NPC2	pd	-1
	Cholesterol	HMDB0000067	GBA2	pd	1
	Cholesterol	HMDB0000067	STARD8	pd	-1
	Cholesterol	HMDB0000067	LIPA	pd	1
	Cholesterol	HMDB0000067	STARD9	pd	-1
	Cholesterol	HMDB0000067	GBA3	pd	-1
	Cholesterol	HMDB0000067	DHCR7	pd	1
	Cholesterol	HMDB0000067	DHCR7	pd	-1
	Cholesterol	HMDB0000067	STS	pd	1
	Cholesterol	HMDB0000067	STARD7	pd	-1
	Cholesterol	HMDB0000067	COQ6	pd	-1
	Cholesterol	HMDB0000067	STARD10	pd	-1
	Cholesterol	HMDB0000067	STAR	pd	-1
	Cholesterol	HMDB0000067	LIPE	pd	1
	Cholesterol	HMDB0000067	SHH	pd	-1
	Cholesterol	HMDB0000067	TMEM41B	pd	-1
	Cholesterol	HMDB0000067	NCEH1	pd	1
	Cholesterol	HMDB0000067	CYP7A1	pd	-1
	Cholesterol	HMDB0000067	SOAT1	pd	-1
	Cholesterol	HMDB0000067	DHH	pd	-1
	Cholesterol	HMDB0000067	CYP46A1	pd	-1
	Cholesterol	HMDB0000067	STARD4	pd	-1
	Cholesterol	HMDB0000067	ABCA1	pd	-1
	Cholesterol	HMDB0000067	ABCA1	lr	1
	Cholesterol	HMDB0000067	ABCA1	pd	1
	Cholesterol	HMDB0000067	ABCG1	pd	-1
	Cholesterol	HMDB0000067	ABCG1	pd	1
	Cholesterol	HMDB0000067	ABCG1	lr	1
	Cholesterol	HMDB0000067	NPC1L1	pd	-1
	Cholesterol	HMDB0000067	NPC1L1	lr	-1
	Cholesterol	HMDB0000067	NPC1L1	pd	1
	Cholesterol	HMDB0000067	RORA	lr	0
	Cholesterol	HMDB0000067	RORA	lr	1
	Cholesterol	HMDB0000067	RORC	lr	1
	D-(-)-Ribofuranose	HMDB0000283	ALDH3A1	pd	-1	yes
	D-(-)-Ribofuranose	HMDB0000283	BABAM2	pd	1	yes
	D-(-)-Ribofuranose	HMDB0000283	RBKS	pd	1	yes
	D-(-)-Ribofuranose	HMDB0000283	RBKS	pd	-1	yes
	D-(-)-Ribofuranose	HMDB0000283	ALDH3B1	pd	-1	yes
	D-(-)-Ribofuranose	HMDB0000283	ALDH1A3	pd	-1	yes
	D-(-)-Ribofuranose	HMDB0000283	ALDH3B2	pd	-1	yes
	d-Galactose	HMDB0000143	RPL36A	pd	1	yes
	d-Galactose	HMDB0000143	CTSA	pd	1	yes
	d-Galactose	HMDB0000143	LCT	pd	1	yes
	d-Galactose	HMDB0000143	HEXB	pd	1	yes
	d-Galactose	HMDB0000143	SLC5A2	pd	1	yes
	d-Galactose	HMDB0000143	GALK2	pd	-1	yes
	d-Galactose	HMDB0000143	SLC2A1	pd	1	yes
	d-Galactose	HMDB0000143	SLC5A9	pd	1	yes
	d-Galactose	HMDB0000143	PSAP	pd	1	yes
	d-Galactose	HMDB0000143	FAM227B	pd	-1	yes
	d-Galactose	HMDB0000143	SLC2A10	pd	1	yes
	d-Galactose	HMDB0000143	SLC2A3	pd	1	yes
	d-Galactose	HMDB0000143	SLC2A2	pd	1	yes
	d-Galactose	HMDB0000143	GLB1	pd	1	yes
	d-Galactose	HMDB0000143	HEXA	pd	1	yes
	d-Galactose	HMDB0000143	GALC	pd	1	yes
	d-Galactose	HMDB0000143	SLC5A10	pd	1	yes
	d-Galactose	HMDB0000143	HEXD	pd	1	yes
	d-Galactose	HMDB0000143	SLC2A8	pd	1	yes
	d-Galactose	HMDB0000143	GLA	pd	1	yes
	d-Galactose	HMDB0000143	GALNS	pd	1	yes
	d-Galactose	HMDB0000143	GALK1	pd	-1	yes
	d-Galactose	HMDB0000143	NEU1	pd	1	yes
	d-Galactose	HMDB0000143	TMPPE	pd	1	yes
	d-Galactose	HMDB0000143	GLB1L	pd	1	yes
	d-Galactose	HMDB0000143	GALM	pd	-1	yes
	d-Galactose	HMDB0000143	SLC5A1	pd	1	yes
	d-Galactose	HMDB0000143	AKR1B10	pd	-1	yes
	d-Galactose	HMDB0000143	AKR1B1	pd	-1	yes
	d-Galactose	HMDB0000143	AKR1A1	pd	-1	yes
	d-Galactose	HMDB0000143	GM2A	pd	1	yes
	d-Glucose	HMDB0000122	HK1	pd	-1	yes
	d-Glucose	HMDB0000122	PRRT2	pd	1	yes
	d-Glucose	HMDB0000122	MGAM	pd	1	yes
	d-Glucose	HMDB0000122	SAP130	pd	1	yes
	d-Glucose	HMDB0000122	GANC	pd	1	yes
	d-Glucose	HMDB0000122	SI	pd	1	yes
	d-Glucose	HMDB0000122	AMY1C	pd	1	yes
	d-Glucose	HMDB0000122	G6PC3	pd	1	yes
	d-Glucose	HMDB0000122	HK3	pd	-1	yes
	d-Glucose	HMDB0000122	HK2	pd	-1	yes
	d-Glucose	HMDB0000122	SLC2A12	pd	1	yes
	d-Glucose	HMDB0000122	AGL	pd	1	yes
	d-Glucose	HMDB0000122	B4GALT2	pd	-1	yes
	d-Glucose	HMDB0000122	MOGS	pd	1	yes
	d-Glucose	HMDB0000122	SETD5	pd	1	yes
	d-Glucose	HMDB0000122	GAA	pd	1	yes
	d-Glucose	HMDB0000122	SLC2A5	pd	1	yes
	d-Glucose	HMDB0000122	SLC5A3	pd	1	yes
	d-Glucose	HMDB0000122	SLC2A14	pd	1	yes
	d-Glucose	HMDB0000122	LYZL1	pd	1	yes
	d-Glucose	HMDB0000122	HKDC1	pd	-1	yes
	d-Glucose	HMDB0000122	AMY1A	pd	1	yes
	d-Glucose	HMDB0000122	SLC2A6	pd	1	yes
	d-Glucose	HMDB0000122	KANSL3	pd	1	yes
	d-Glucose	HMDB0000122	AMY1B	pd	1	yes
	d-Glucose	HMDB0000122	SLC2A11	pd	1	yes
	d-Glucose	HMDB0000122	G6PC1	pd	1	yes
	d-Glucose	HMDB0000122	SLC2A4	pd	1	yes
	d-Glucose	HMDB0000122	LALBA	pd	-1	yes
	d-Glucose	HMDB0000122	G6PC2	pd	1	yes
	d-Glucose	HMDB0000122	AMY2A	pd	1	yes
	d-Glucose	HMDB0000122	TREH	pd	1	yes
	d-Glucose	HMDB0000122	B4GALT1	pd	-1	yes
	d-Glucose	HMDB0000122	SLC2A7	pd	1	yes
	d-Glucose	HMDB0000122	GCK	pd	-1	yes
	d-Glucose	HMDB0000122	SAPCD1	pd	1	yes
	d-Glucose	HMDB0000122	AMY2B	pd	1	yes
	d-Glucose	HMDB0000122	EIF4EBP3	pd	1	yes
	d-Glucose	HMDB0000122	ADPGK	pd	-1	yes
	d-Glucose	HMDB0000122	GANAB	pd	1	yes
	d-Glucose	HMDB0000122	SLC5A12	pd	1	yes
	d-Glucose	HMDB0000122	SLC5A11	pd	1	yes
	d-Glucose	HMDB0000122	IL5RA	lr	0	yes
	d-Glucose	HMDB0000122	CTSA	pd	1	yes
	d-Glucose	HMDB0000122	LCT	pd	1	yes
	d-Glucose	HMDB0000122	SLC5A2	pd	1	yes
	d-Glucose	HMDB0000122	SLC2A1	pd	1	yes
	d-Glucose	HMDB0000122	SLC5A9	pd	1	yes
	d-Glucose	HMDB0000122	SLC2A10	pd	1	yes
	d-Glucose	HMDB0000122	SLC2A3	pd	1	yes
	d-Glucose	HMDB0000122	SLC2A2	pd	1	yes
	d-Glucose	HMDB0000122	GLB1	pd	1	yes
	d-Glucose	HMDB0000122	GALC	pd	1	yes
	d-Glucose	HMDB0000122	SLC5A10	pd	1	yes
	d-Glucose	HMDB0000122	SLC2A8	pd	1	yes
	d-Glucose	HMDB0000122	GALNS	pd	1	yes
	d-Glucose	HMDB0000122	NEU1	pd	1	yes
	d-Glucose	HMDB0000122	TMPPE	pd	1	yes
	d-Glucose	HMDB0000122	GLB1L	pd	1	yes
	d-Glucose	HMDB0000122	GALM	pd	1	yes
	d-Glucose	HMDB0000122	SLC2A9	pd	1	yes
	d-Glucose	HMDB0000122	SLC5A1	pd	1	yes
	d-Glucose	HMDB0000122	AKR1B10	pd	1	yes
	d-Glucose	HMDB0000122	AKR1B1	pd	-1	yes
	d-Glucose	HMDB0000122	AKR1B1	pd	1	yes
	d-Glucose	HMDB0000122	AKR1A1	pd	-1	yes
	d-Glucose	HMDB0000122	AKR7A2	pd	-1	yes
	d-Glucose	HMDB0000122	GBA2	pd	1	yes
	d-Glucose	HMDB0000122	GBA3	pd	1	yes
	Dodecanoic acid	HMDB0000638	CA3	pd	1
	Dodecanoic acid	HMDB0000638	FABP12	pd	1
	Dodecanoic acid	HMDB0000638	CYP4A22	pd	-1
	Dodecanoic acid	HMDB0000638	NAE1	pd	1
	Dodecanoic acid	HMDB0000638	CA12	pd	1
	Dodecanoic acid	HMDB0000638	ACSBG2	pd	-1
	Dodecanoic acid	HMDB0000638	ACSBG2	pd	1
	Dodecanoic acid	HMDB0000638	OLAH	pd	1
	Dodecanoic acid	HMDB0000638	ACSL6	pd	1
	Dodecanoic acid	HMDB0000638	ACSL6	pd	-1
	Dodecanoic acid	HMDB0000638	CYP4A11	pd	-1
	Dodecanoic acid	HMDB0000638	CA7	pd	1
	Dodecanoic acid	HMDB0000638	FABP9	pd	1
	Dodecanoic acid	HMDB0000638	CA9	pd	1
	Dodecanoic acid	HMDB0000638	SLC27A6	pd	1
	Dodecanoic acid	HMDB0000638	CA4	pd	1
	Dodecanoic acid	HMDB0000638	ACSL1	pd	-1
	Dodecanoic acid	HMDB0000638	ACSL1	pd	1
	Dodecanoic acid	HMDB0000638	CA13	pd	1
	Dodecanoic acid	HMDB0000638	FABP3	pd	1
	Dodecanoic acid	HMDB0000638	FABP4	pd	1
	Dodecanoic acid	HMDB0000638	CA2	pd	1
	Dodecanoic acid	HMDB0000638	CA5A	pd	1
	Dodecanoic acid	HMDB0000638	ACOT1	pd	1
	Dodecanoic acid	HMDB0000638	CA6	pd	1
	Dodecanoic acid	HMDB0000638	ACSBG1	pd	-1
	Dodecanoic acid	HMDB0000638	ACSBG1	pd	1
	Dodecanoic acid	HMDB0000638	FABP1	pd	1
	Dodecanoic acid	HMDB0000638	SLC27A4	pd	1
	Dodecanoic acid	HMDB0000638	BAAT	pd	1
	Dodecanoic acid	HMDB0000638	ACOT2	pd	1
	Dodecanoic acid	HMDB0000638	SLC27A2	pd	1
	Dodecanoic acid	HMDB0000638	ACOT4	pd	1
	Dodecanoic acid	HMDB0000638	ACSL5	pd	1
	Dodecanoic acid	HMDB0000638	ACSL5	pd	-1
	Dodecanoic acid	HMDB0000638	ACOT7	pd	1
	Dodecanoic acid	HMDB0000638	SLC27A3	pd	1
	Dodecanoic acid	HMDB0000638	CA14	pd	1
	Dodecanoic acid	HMDB0000638	FASN	pd	1
	Dodecanoic acid	HMDB0000638	CA1	pd	1
	Dodecanoic acid	HMDB0000638	SLC27A1	pd	1
	Dodecanoic acid	HMDB0000638	ACOT6	pd	1
	Dodecanoic acid	HMDB0000638	FABP5	pd	1
	Dodecanoic acid	HMDB0000638	CD36	pd	1
	Dodecanoic acid	HMDB0000638	ACSL4	pd	-1
	Dodecanoic acid	HMDB0000638	ACSL4	pd	1
	Dodecanoic acid	HMDB0000638	ACSL3	pd	-1
	Dodecanoic acid	HMDB0000638	ACSL3	pd	1
	Dodecanoic acid	HMDB0000638	AP1G1	pd	1
	Dodecanoic acid	HMDB0000638	FABP7	pd	1
	Dodecanoic acid	HMDB0000638	FABP6	pd	1
	Dodecanoic acid	HMDB0000638	CA5B	pd	1
	Dodecanoic acid	HMDB0000638	FABP2	pd	1
	Dodecanoic acid	HMDB0000638	GPR84	lr	1
	Dodecanoic acid	HMDB0000638	FFAR1	lr	0
	Dodecanoic acid	HMDB0000638	TLR4	lr	0
	Dodecanoic acid	HMDB0000638	CEL	pd	1
	Dodecanoic acid	HMDB0000638	LIPA	pd	1
	Dodecanoic acid	HMDB0000638	ABCA1	pd	1
	Glutamic acid	HMDB0000148	SIRT6	pd	1
	Glutamic acid	HMDB0000148	SLC6A19	pd	1
	Glutamic acid	HMDB0000148	ASNS	pd	1
	Glutamic acid	HMDB0000148	NAGS	pd	-1
	Glutamic acid	HMDB0000148	SLC25A18	pd	1
	Glutamic acid	HMDB0000148	FTCD	pd	-1
	Glutamic acid	HMDB0000148	FTCD	pd	1
	Glutamic acid	HMDB0000148	SLC1A2	pd	1
	Glutamic acid	HMDB0000148	GCLC	pd	-1
	Glutamic acid	HMDB0000148	SLC25A20	pd	1
	Glutamic acid	HMDB0000148	GGTLC3	pd	1
	Glutamic acid	HMDB0000148	GAD2	pd	-1
	Glutamic acid	HMDB0000148	NTAQ1	pd	1
	Glutamic acid	HMDB0000148	GMPS	pd	1
	Glutamic acid	HMDB0000148	GOT1L1	pd	1
	Glutamic acid	HMDB0000148	EARS2	pd	-1
	Glutamic acid	HMDB0000148	OPLAH	pd	1
	Glutamic acid	HMDB0000148	TAT	pd	1
	Glutamic acid	HMDB0000148	EPRS1	pd	-1
	Glutamic acid	HMDB0000148	SLC22A7	pd	1
	Glutamic acid	HMDB0000148	CAD	pd	1
	Glutamic acid	HMDB0000148	SIRT5	pd	1
	Glutamic acid	HMDB0000148	SLC38A3	pd	1
	Glutamic acid	HMDB0000148	GLS	pd	1
	Glutamic acid	HMDB0000148	MACROD2	pd	1
	Glutamic acid	HMDB0000148	SLC36A1	pd	1
	Glutamic acid	HMDB0000148	SLC25A12	pd	1
	Glutamic acid	HMDB0000148	SIRT2	pd	1
	Glutamic acid	HMDB0000148	SIRT7	pd	1
	Glutamic acid	HMDB0000148	GGT5	pd	1
	Glutamic acid	HMDB0000148	GFPT1	pd	1
	Glutamic acid	HMDB0000148	NAAA	pd	1
	Glutamic acid	HMDB0000148	GGH	pd	1
	Glutamic acid	HMDB0000148	NADSYN1	pd	1
	Glutamic acid	HMDB0000148	SLC1A1	pd	1
	Glutamic acid	HMDB0000148	GLUD2	pd	1
	Glutamic acid	HMDB0000148	GLUD2	pd	-1
	Glutamic acid	HMDB0000148	CTPS1	pd	1
	Glutamic acid	HMDB0000148	MACROD1	pd	1
	Glutamic acid	HMDB0000148	SLC6A18	pd	1
	Glutamic acid	HMDB0000148	GGT7	pd	1
	Glutamic acid	HMDB0000148	GLS2	pd	1
	Glutamic acid	HMDB0000148	LGSN	pd	-1
	Glutamic acid	HMDB0000148	AGXT2	pd	-1
	Glutamic acid	HMDB0000148	GPT2	pd	1
	Glutamic acid	HMDB0000148	SLC7A11	pd	1
	Glutamic acid	HMDB0000148	SIRT1	pd	1
	Glutamic acid	HMDB0000148	OAT	pd	1
	Glutamic acid	HMDB0000148	GOT1	pd	1
	Glutamic acid	HMDB0000148	GGTLC2	pd	1
	Glutamic acid	HMDB0000148	SLC25A13	pd	1
	Glutamic acid	HMDB0000148	PSAT1	pd	-1
	Glutamic acid	HMDB0000148	SLC3A2	pd	1
	Glutamic acid	HMDB0000148	PFAS	pd	1
	Glutamic acid	HMDB0000148	GAD1	pd	-1
	Glutamic acid	HMDB0000148	KYAT3	pd	1
	Glutamic acid	HMDB0000148	NTAN1	pd	1
	Glutamic acid	HMDB0000148	GLUD1	pd	1
	Glutamic acid	HMDB0000148	GLUD1	pd	-1
	Glutamic acid	HMDB0000148	ACER3	pd	1
	Glutamic acid	HMDB0000148	GGT6	pd	1
	Glutamic acid	HMDB0000148	ABAT	pd	1
	Glutamic acid	HMDB0000148	SLC1A6	pd	1
	Glutamic acid	HMDB0000148	PPAT	pd	1
	Glutamic acid	HMDB0000148	SLC1A7	pd	1
	Glutamic acid	HMDB0000148	SLC1A4	pd	1
	Glutamic acid	HMDB0000148	OARD1	pd	1
	Glutamic acid	HMDB0000148	SLC25A22	pd	1
	Glutamic acid	HMDB0000148	CTPS2	pd	1
	Glutamic acid	HMDB0000148	CLTRN	pd	1
	Glutamic acid	HMDB0000148	ACY3	pd	1
	Glutamic acid	HMDB0000148	GFPT2	pd	1
	Glutamic acid	HMDB0000148	GGT1	pd	1
	Glutamic acid	HMDB0000148	GOT2	pd	1
	Glutamic acid	HMDB0000148	AADAT	pd	1
	Glutamic acid	HMDB0000148	GPT	pd	1
	Glutamic acid	HMDB0000148	SIRT3	pd	1
	Glutamic acid	HMDB0000148	FPGS	pd	-1
	Glutamic acid	HMDB0000148	SLC17A7	pd	1
	Glutamic acid	HMDB0000148	ALDH4A1	pd	1
	Glutamic acid	HMDB0000148	GCLM	pd	-1
	Glutamic acid	HMDB0000148	GLUL	pd	-1
	Glutamic acid	HMDB0000148	GGTLC1	pd	1
	Glutamic acid	HMDB0000148	AASS	pd	1
	Glutamic acid	HMDB0000148	SCCPDH	pd	1
	Glutamic acid	HMDB0000148	SLC17A6	pd	1
	Glutamic acid	HMDB0000148	SLC17A8	pd	1
	Glutamic acid	HMDB0000148	ALDH18A1	pd	-1
	Glutamic acid	HMDB0000148	KYAT1	pd	1
	Glutamic acid	HMDB0000148	GRIK2	lr	1
	Glutamic acid	HMDB0000148	GRM2	lr	0
	Glutamic acid	HMDB0000148	GRM2	lr	1
	Glutamic acid	HMDB0000148	GPRC6A	lr	0
	Glutamic acid	HMDB0000148	GRIN2A	lr	1
	Glutamic acid	HMDB0000148	GRIK1	lr	1
	Glutamic acid	HMDB0000148	CASR	lr	0
	Glutamic acid	HMDB0000148	GRIA3	lr	1
	Glutamic acid	HMDB0000148	GRIN3B	lr	1
	Glutamic acid	HMDB0000148	GRIN3A	lr	1
	Glutamic acid	HMDB0000148	GRM4	lr	1
	Glutamic acid	HMDB0000148	GRIN2D	lr	1
	Glutamic acid	HMDB0000148	TAS1R2	lr	0
	Glutamic acid	HMDB0000148	GRIK5	lr	1
	Glutamic acid	HMDB0000148	GRIN2B	lr	1
	Glutamic acid	HMDB0000148	GRIN2C	lr	1
	Glutamic acid	HMDB0000148	GRIN1	lr	1
	Glutamic acid	HMDB0000148	GRM3	lr	0
	Glutamic acid	HMDB0000148	GRM3	lr	1
	Glutamic acid	HMDB0000148	GRM5	lr	0
	Glutamic acid	HMDB0000148	GRM5	lr	1
	Glutamic acid	HMDB0000148	TAS1R3	lr	0
	Glutamic acid	HMDB0000148	GRIA4	lr	1
	Glutamic acid	HMDB0000148	GRIK4	lr	1
	Glutamic acid	HMDB0000148	GRIA2	lr	1
	Glutamic acid	HMDB0000148	SLC1A3	pd	1
	Glutamic acid	HMDB0000148	SLC1A3	lr	-1
	Glutamic acid	HMDB0000148	GRM7	lr	0
	Glutamic acid	HMDB0000148	GRM7	lr	1
	Glutamic acid	HMDB0000148	TAS1R1	lr	0
	Glutamic acid	HMDB0000148	GRIA1	lr	1
	Glutamic acid	HMDB0000148	GRM6	lr	1
	Glutamic acid	HMDB0000148	GRM6	lr	0
	Glutamic acid	HMDB0000148	GRM1	lr	1
	Glutamic acid	HMDB0000148	GRM1	lr	0
	Glutamic acid	HMDB0000148	GRIK3	lr	1
	Glutamic acid	HMDB0000148	GRM8	lr	1
	Glutamic acid	HMDB0000148	GRM8	lr	0
	Glutamic acid	HMDB0000148	BCAT1	pd	1
	Glutamic acid	HMDB0000148	BCAT2	pd	1
	Heptanoic acid	HMDB0000666	ACSM3	pd	1
	Heptanoic acid	HMDB0000666	ACSM3	pd	-1
	Heptanoic acid	HMDB0000666	ACSM2A	pd	1
	Heptanoic acid	HMDB0000666	ACSM2A	pd	-1
	Heptanoic acid	HMDB0000666	ACSM2B	pd	1
	Heptanoic acid	HMDB0000666	ACSM2B	pd	-1
	Heptanoic acid	HMDB0000666	ACSM1	pd	1
	Heptanoic acid	HMDB0000666	ACSM1	pd	-1
	Heptanoic acid	HMDB0000666	ACSM5	pd	1
	Heptanoic acid	HMDB0000666	ACSM5	pd	-1
	Heptanoic acid	HMDB0000666	ACSM4	pd	1
	Heptanoic acid	HMDB0000666	ACSM4	pd	-1
	Heptanoic acid	HMDB0000666	FABP12	pd	1
	Heptanoic acid	HMDB0000666	FABP9	pd	1
	Heptanoic acid	HMDB0000666	SLC27A6	pd	1
	Heptanoic acid	HMDB0000666	FABP3	pd	1
	Heptanoic acid	HMDB0000666	FABP4	pd	1
	Heptanoic acid	HMDB0000666	FABP1	pd	1
	Heptanoic acid	HMDB0000666	SLC27A4	pd	1
	Heptanoic acid	HMDB0000666	SLC27A3	pd	1
	Heptanoic acid	HMDB0000666	SLC27A1	pd	1
	Heptanoic acid	HMDB0000666	FABP5	pd	1
	Heptanoic acid	HMDB0000666	CD36	pd	1
	Heptanoic acid	HMDB0000666	FABP7	pd	1
	Heptanoic acid	HMDB0000666	FABP6	pd	1
	Heptanoic acid	HMDB0000666	FABP2	pd	1
	Isoleucine	HMDB0000172	SLC43A2	pd	1
	Isoleucine	HMDB0000172	SLC6A15	pd	1
	Isoleucine	HMDB0000172	SLC7A8	pd	1
	Isoleucine	HMDB0000172	APOC2	pd	-1
	Isoleucine	HMDB0000172	SLC7A6	pd	1
	Isoleucine	HMDB0000172	IARS1	pd	-1
	Isoleucine	HMDB0000172	SLC3A1	pd	1
	Isoleucine	HMDB0000172	SLC6A9	pd	1
	Isoleucine	HMDB0000172	SLC7A1	pd	1
	Isoleucine	HMDB0000172	SLC43A1	pd	1
	Isoleucine	HMDB0000172	SLC7A3	pd	1
	Isoleucine	HMDB0000172	IARS2	pd	-1
	Isoleucine	HMDB0000172	ACE2	pd	1
	Isoleucine	HMDB0000172	SLC7A5	pd	1
	Isoleucine	HMDB0000172	SLC7A9	pd	1
	Isoleucine	HMDB0000172	SLC7A2	pd	1
	Isoleucine	HMDB0000172	SLC6A14	pd	1
	Isoleucine	HMDB0000172	SLC7A7	pd	1
	Isoleucine	HMDB0000172	SLC6A19	pd	1
	Isoleucine	HMDB0000172	SLC36A1	pd	1
	Isoleucine	HMDB0000172	SLC6A18	pd	1
	Isoleucine	HMDB0000172	SLC3A2	pd	1
	Isoleucine	HMDB0000172	CLTRN	pd	1
	Isoleucine	HMDB0000172	ABCA1	pd	1
	Isoleucine	HMDB0000172	BCAT1	pd	-1
	Isoleucine	HMDB0000172	BCAT2	pd	-1
	L-(-)-Arabitol	HMDB0001851	AKR1B1	pd	1	yes
	L-(-)-Arabitol	HMDB0001851	AKR1A1	pd	1	yes
	L-(-)-Arabitol	HMDB0001851	AKR7A2	pd	1	yes
	Leucine	HMDB0000687	CNDP2	pd	1
	Leucine	HMDB0000687	LARS1	pd	-1
	Leucine	HMDB0000687	CPA2	pd	1
	Leucine	HMDB0000687	TPSAB1	pd	1
	Leucine	HMDB0000687	SLC38A2	pd	1
	Leucine	HMDB0000687	CPA6	pd	1
	Leucine	HMDB0000687	LARS2	pd	-1
	Leucine	HMDB0000687	CPA5	pd	1
	Leucine	HMDB0000687	TPSD1	pd	1
	Leucine	HMDB0000687	CPA3	pd	1
	Leucine	HMDB0000687	TPSB2	pd	1
	Leucine	HMDB0000687	CMA1	pd	1
	Leucine	HMDB0000687	DPEP1	pd	1
	Leucine	HMDB0000687	SLC38A4	pd	1
	Leucine	HMDB0000687	SLC38A1	pd	1
	Leucine	HMDB0000687	CPA1	pd	1
	Leucine	HMDB0000687	SLC43A2	pd	1
	Leucine	HMDB0000687	SLC6A15	pd	1
	Leucine	HMDB0000687	SLC7A8	pd	1
	Leucine	HMDB0000687	SLC7A6	pd	1
	Leucine	HMDB0000687	SLC3A1	pd	1
	Leucine	HMDB0000687	SLC6A9	pd	1
	Leucine	HMDB0000687	SLC7A1	pd	1
	Leucine	HMDB0000687	SLC43A1	pd	1
	Leucine	HMDB0000687	SLC7A3	pd	1
	Leucine	HMDB0000687	ACE2	pd	1
	Leucine	HMDB0000687	SLC7A5	pd	1
	Leucine	HMDB0000687	SLC7A9	pd	1
	Leucine	HMDB0000687	SLC7A2	pd	1
	Leucine	HMDB0000687	SLC6A14	pd	1
	Leucine	HMDB0000687	SLC7A7	pd	1
	Leucine	HMDB0000687	SLC6A19	pd	1
	Leucine	HMDB0000687	SLC36A1	pd	1
	Leucine	HMDB0000687	SLC6A18	pd	1
	Leucine	HMDB0000687	SLC3A2	pd	1
	Leucine	HMDB0000687	CLTRN	pd	1
	Leucine	HMDB0000687	ABCA1	pd	1
	Leucine	HMDB0000687	BCAT1	pd	-1
	Leucine	HMDB0000687	BCAT2	pd	-1
	L-Tryptophan	HMDB0000929	TXN	pd	-1
	L-Tryptophan	HMDB0000929	SLC16A10	pd	1
	L-Tryptophan	HMDB0000929	SLC36A4	pd	1
	L-Tryptophan	HMDB0000929	APOC1	pd	-1
	L-Tryptophan	HMDB0000929	WARS1	pd	-1
	L-Tryptophan	HMDB0000929	TDO2	pd	-1
	L-Tryptophan	HMDB0000929	IDO1	pd	-1
	L-Tryptophan	HMDB0000929	IDO2	pd	-1
	L-Tryptophan	HMDB0000929	WARS2	pd	-1
	L-Tryptophan	HMDB0000929	DDC	pd	-1
	L-Tryptophan	HMDB0000929	TPH1	pd	-1
	L-Tryptophan	HMDB0000929	TPH2	pd	-1
	L-Tryptophan	HMDB0000929	GPR139	lr	1
	L-Tryptophan	HMDB0000929	SLC43A2	pd	1
	L-Tryptophan	HMDB0000929	SLC7A8	pd	1
	L-Tryptophan	HMDB0000929	APOC2	pd	-1
	L-Tryptophan	HMDB0000929	SLC7A6	pd	1
	L-Tryptophan	HMDB0000929	SLC3A1	pd	1
	L-Tryptophan	HMDB0000929	SLC7A1	pd	1
	L-Tryptophan	HMDB0000929	SLC43A1	pd	1
	L-Tryptophan	HMDB0000929	SLC7A3	pd	1
	L-Tryptophan	HMDB0000929	ACE2	pd	1
	L-Tryptophan	HMDB0000929	SLC7A5	pd	1
	L-Tryptophan	HMDB0000929	SLC7A9	pd	1
	L-Tryptophan	HMDB0000929	SLC7A2	pd	1
	L-Tryptophan	HMDB0000929	SLC6A14	pd	1
	L-Tryptophan	HMDB0000929	SLC7A7	pd	1
	L-Tryptophan	HMDB0000929	SLC6A19	pd	1
	L-Tryptophan	HMDB0000929	SLC36A1	lr	-1
	L-Tryptophan	HMDB0000929	SLC36A1	pd	1
	L-Tryptophan	HMDB0000929	SLC6A18	pd	1
	L-Tryptophan	HMDB0000929	SLC3A2	pd	1
	L-Tryptophan	HMDB0000929	CLTRN	pd	1
	L-Tryptophan	HMDB0000929	CASR	lr	-1
	L-Tryptophan	HMDB0000929	CASR	lr	1
	L-Tryptophan	HMDB0000929	ABCA1	pd	1
	Oxalic acid	HMDB0002329	SLC26A2	pd	1
	Oxalic acid	HMDB0002329	SLC26A3	pd	1
	Oxalic acid	HMDB0002329	HAO1	pd	1
	Oxalic acid	HMDB0002329	SLC25A1	pd	1
	Oxalic acid	HMDB0002329	SLC26A6	pd	1
	Oxalic acid	HMDB0002329	SLC26A1	pd	1
	Oxalic acid	HMDB0002329	HAO2	pd	1
	Oxalic acid	HMDB0002329	SLC25A10	pd	1
	Oxalic acid	HMDB0002329	LDHD	pd	1
	Oxalic acid	HMDB0002329	LDHAL6B	pd	1
	Oxalic acid	HMDB0002329	LDHC	pd	1
	Oxalic acid	HMDB0002329	LDHA	pd	1
	Oxalic acid	HMDB0002329	LDHAL6A	pd	1
	Oxalic acid	HMDB0002329	UEVLD	pd	1
	Oxalic acid	HMDB0002329	LDHB	pd	1
	Pyruvic acid	HMDB0000243	RWDD2A	pd	1
	Pyruvic acid	HMDB0000243	ME2	pd	1
	Pyruvic acid	HMDB0000243	PDHX	pd	-1
	Pyruvic acid	HMDB0000243	SLC16A5	pd	1
	Pyruvic acid	HMDB0000243	SLC16A3	pd	1
	Pyruvic acid	HMDB0000243	CTH	pd	1
	Pyruvic acid	HMDB0000243	NPL	pd	-1
	Pyruvic acid	HMDB0000243	SLC16A4	pd	1
	Pyruvic acid	HMDB0000243	ETNPPL	pd	1
	Pyruvic acid	HMDB0000243	SLC16A8	pd	1
	Pyruvic acid	HMDB0000243	DAO	pd	1
	Pyruvic acid	HMDB0000243	SLC16A1	pd	1
	Pyruvic acid	HMDB0000243	ME3	pd	1
	Pyruvic acid	HMDB0000243	SDS	pd	1
	Pyruvic acid	HMDB0000243	CYB5D1	pd	1
	Pyruvic acid	HMDB0000243	PDHB	pd	-1
	Pyruvic acid	HMDB0000243	SRR	pd	1
	Pyruvic acid	HMDB0000243	SCLY	pd	1
	Pyruvic acid	HMDB0000243	PKM	pd	1
	Pyruvic acid	HMDB0000243	PKLR	pd	1
	Pyruvic acid	HMDB0000243	MPST	pd	1
	Pyruvic acid	HMDB0000243	AGXT	pd	1
	Pyruvic acid	HMDB0000243	PC	pd	-1
	Pyruvic acid	HMDB0000243	SLC16A7	pd	1
	Pyruvic acid	HMDB0000243	TST	pd	1
	Pyruvic acid	HMDB0000243	ME1	pd	1
	Pyruvic acid	HMDB0000243	HOGA1	pd	1
	Pyruvic acid	HMDB0000243	SLC16A6	pd	1
	Pyruvic acid	HMDB0000243	PDHA2	pd	-1
	Pyruvic acid	HMDB0000243	MPC2	pd	1
	Pyruvic acid	HMDB0000243	MPC1L	pd	1
	Pyruvic acid	HMDB0000243	MPC1	pd	1
	Pyruvic acid	HMDB0000243	SDSL	pd	1
	Pyruvic acid	HMDB0000243	DLAT	pd	-1
	Pyruvic acid	HMDB0000243	PDHA1	pd	-1
	Pyruvic acid	HMDB0000243	SLC5A8	pd	1
	Pyruvic acid	HMDB0000243	LDHD	pd	1
	Pyruvic acid	HMDB0000243	AGXT2	pd	1
	Pyruvic acid	HMDB0000243	GPT2	pd	1
	Pyruvic acid	HMDB0000243	KYAT3	pd	-1
	Pyruvic acid	HMDB0000243	AADAT	pd	-1
	Pyruvic acid	HMDB0000243	GPT	pd	1
	Pyruvic acid	HMDB0000243	KYAT1	pd	-1
	Pyruvic acid	HMDB0000243	LDHAL6B	pd	-1
	Pyruvic acid	HMDB0000243	LDHAL6B	pd	1
	Pyruvic acid	HMDB0000243	LDHC	pd	-1
	Pyruvic acid	HMDB0000243	LDHC	pd	1
	Pyruvic acid	HMDB0000243	DLD	pd	-1
	Pyruvic acid	HMDB0000243	LDHA	pd	1
	Pyruvic acid	HMDB0000243	LDHA	pd	-1
	Pyruvic acid	HMDB0000243	LDHAL6A	pd	1
	Pyruvic acid	HMDB0000243	LDHAL6A	pd	-1
	Pyruvic acid	HMDB0000243	UEVLD	pd	1
	Pyruvic acid	HMDB0000243	LDHB	pd	1
	Pyruvic acid	HMDB0000243	LDHB	pd	-1
	Sorbitol	HMDB0000247	AKR1B10	pd	-1	yes
	Sorbitol	HMDB0000247	COPA	pd	1	yes
	Sorbitol	HMDB0000247	FGGY	pd	-1	yes
	Sorbitol	HMDB0000247	ARCN1	pd	1	yes
	Sorbitol	HMDB0000247	COPB1	pd	1	yes
	Sorbitol	HMDB0000247	SORD	pd	1	yes
	Sorbitol	HMDB0000247	SORD	pd	-1	yes
	Sorbitol	HMDB0000247	COPG2	pd	1	yes
	Sorbitol	HMDB0000247	COPG1	pd	1	yes
	Sorbitol	HMDB0000247	NOL9	pd	-1	yes
	Sorbitol	HMDB0000247	FN3K	pd	-1	yes
	Sorbitol	HMDB0000247	FAM20B	pd	-1	yes
	Sorbitol	HMDB0000247	FN3KRP	pd	-1	yes
	Sorbitol	HMDB0000247	COPE	pd	1	yes
	Sorbitol	HMDB0000247	COPB2	pd	1	yes
	Sorbitol	HMDB0000247	AKR1B1	pd	1	yes
	Sorbitol	HMDB0000247	AKR1B1	pd	-1	yes
	Sorbitol	HMDB0000247	AKR1A1	pd	1	yes
	Sorbitol	HMDB0000247	AKR7A2	pd	1	yes
	Urea	HMDB0000294	LPO	pd	1
	Urea	HMDB0000294	ARG2	pd	1
	Urea	HMDB0000294	TPO	pd	1
	Urea	HMDB0000294	PXDN	pd	1
	Urea	HMDB0000294	ARG1	pd	1
	Urea	HMDB0000294	ALLC	pd	1
	Urea	HMDB0000294	PRDX6	pd	1
	Urea	HMDB0000294	AGMAT	pd	1
	Urea	HMDB0000294	SLC5A1	pd	1
	Urea	HMDB0000294	EPX	pd	1
	Urea	HMDB0000294	SLC5A5	pd	1
	Urea	HMDB0000294	SLC14A2	pd	-1
	Urea	HMDB0000294	SLC14A2	pd	1
	Urea	HMDB0000294	SLC14A1	pd	1
	Urea	HMDB0000294	SLC14A1	pd	-1
	Urea	HMDB0000294	AQP9	pd	1
	Urea	HMDB0000294	MPO	pd	1
	Urea	HMDB0000294	CA2	pd	-1
	Urea	HMDB0000294	CA1	pd	-1
	Uric Acid	HMDB0000289	ABCC4	pd	1
	Uric Acid	HMDB0000289	ABCC4	pd	-1
	Uric Acid	HMDB0000289	SLC22A6	pd	-1
	Uric Acid	HMDB0000289	SLC17A4	pd	-1
	Uric Acid	HMDB0000289	SLC23A1	pd	-1
	Uric Acid	HMDB0000289	SLC17A2	pd	-1
	Uric Acid	HMDB0000289	SLC17A3	pd	-1
	Uric Acid	HMDB0000289	SLC2A9	pd	-1
	Uric Acid	HMDB0000289	SLC2A9	pd	1
	Uric Acid	HMDB0000289	SLC17A1	pd	-1
	Uric Acid	HMDB0000289	SLC22A13	pd	-1
	Uric Acid	HMDB0000289	SLC22A12	pd	-1
	Uric Acid	HMDB0000289	SLC22A12	pd	1
	Uric Acid	HMDB0000289	ABCG2	pd	-1
	Uric Acid	HMDB0000289	SLC22A8	pd	-1
	Uric Acid	HMDB0000289	XDH	pd	1
	Uric Acid	HMDB0000289	LPO	pd	-1
	Uric Acid	HMDB0000289	TPO	pd	-1
	Uric Acid	HMDB0000289	PXDN	pd	-1
	Uric Acid	HMDB0000289	PRDX6	pd	-1
	Uric Acid	HMDB0000289	EPX	pd	-1
	Uric Acid	HMDB0000289	MPO	pd	-1
	Uric Acid	HMDB0000289	SLC22A7	pd	-1
	Valine	HMDB0000883	VARS1	pd	-1
	Valine	HMDB0000883	VARS2	pd	-1
	Valine	HMDB0000883	SLC43A2	pd	1
	Valine	HMDB0000883	SLC6A15	pd	1
	Valine	HMDB0000883	SLC7A8	pd	1
	Valine	HMDB0000883	SLC7A6	pd	1
	Valine	HMDB0000883	SLC3A1	pd	1
	Valine	HMDB0000883	SLC6A9	pd	1
	Valine	HMDB0000883	SLC7A1	pd	1
	Valine	HMDB0000883	SLC43A1	pd	1
	Valine	HMDB0000883	SLC7A3	pd	1
	Valine	HMDB0000883	ACE2	pd	1
	Valine	HMDB0000883	SLC7A5	pd	1
	Valine	HMDB0000883	SLC7A9	pd	1
	Valine	HMDB0000883	SLC7A2	pd	1
	Valine	HMDB0000883	SLC6A14	pd	1
	Valine	HMDB0000883	SLC7A7	pd	1
	Valine	HMDB0000883	SLC6A19	pd	1
	Valine	HMDB0000883	SLC36A1	pd	1
	Valine	HMDB0000883	SLC6A18	pd	1
	Valine	HMDB0000883	SLC3A2	pd	1
	Valine	HMDB0000883	CLTRN	pd	1
	Valine	HMDB0000883	ABCA1	pd	1
	Valine	HMDB0000883	BCAT1	pd	-1
	Valine	HMDB0000883	BCAT2	pd	-1

### Sheet: Supplementary Table S9
			category	subcategory	Description	ID	GeneRatio	BgRatio	RichFactor	FoldEnrichment	zScore	pvalue	p.adjust	qvalue	geneID	Count
		KEGG ENRICHMENT ANALYSIS	Metabolism	Carbohydrate metabolism	Galactose metabolism	hsa00052	22/61	32/9522	6875	10731762295082	483709725997528	4.64506e-29	3.06574e-27	1.17349e-27	231/57016/130589/2584/2717/2720/3938/2645/2683/57818/3906/2538/80201/2548/8704/3099/3101/92579/6476/2595/8972/3098	22
			Metabolism	Carbohydrate metabolism	Starch and sucrose metabolism	hsa00500	20/61	40/9522	5	780491803278689	392089960182116	5.23337e-21	1.72701e-19	6.61057e-20	280/2645/11181/279/57733/57818/2538/277/276/80201/2548/178/3099/3101/92579/278/6476/2595/8972/3098	20
			Organismal Systems	Digestive system	Carbohydrate digestion and absorption	hsa04973	18/61	52/9522	346153846153846	540340479192938	30790669905501	7.60075e-14	1.67216e-12	6.40063e-13	6514/6523/3938/280/279/57818/2538/277/276/80201/6518/3099/3101/92579/278/6476/8972/3098	18
			Metabolism	Carbohydrate metabolism	Glycolysis / Gluconeogenesis	hsa00010	14/61	67/9522	208955223880597	326175678982138	20853203119596	0.00030113	0.00496865	0.00190188	222/221/218/10327/130589/83440/2645/57818/2538/80201/3099/3101/92579/3098	14
			Metabolism	Carbohydrate metabolism	Amino sugar and nucleotide sugar metabolism	hsa00520	9/61	38/9522	236842105263158	369706643658326	178394788750054	138.679	183.057	700.695	2584/3073/2585/3074/2645/80201/3099/3101/3098	9
			Metabolism	Lipid metabolism	Sphingolipid metabolism	hsa00600	9/61	55/9522	163636363636364	255433681073025	146570644020486	4973.58	54709.4	209.414	4758/2717/2581/3073/2720/5660/2760/3074/57704	9
			Cellular Processes	Transport and catabolism	Lysosome	hsa04142	11/61	133/9522	827067669172932	129103907309257	111065669516844	60077.5	566445	216821	4758/2588/2717/2581/3073/2720/5660/2760/3074/5476/2548	11
			Metabolism	Glycan biosynthesis and metabolism	Other glycan degradation	hsa00511	6/61	18/9522	333333333333333	520327868852459	174008315671223	93957.2	775147	296707	4758/284004/3073/2720/3074/57704	6
			Metabolism	Carbohydrate metabolism	Fructose and mannose metabolism	hsa00051	7/61	35/9522	2	312196721311475	14381262015687	181619	1.33187e+06	509808	231/6652/57016/80201/3099/3101/3098	7
			Metabolism	Global and overview maps	Biosynthesis of nucleotide sugars	hsa01250	7/61	37/9522	189189189189189	295321222862206	139622030620896	275309	1.81704e+06	69551.8	2584/2585/2645/80201/3099/3101/3098	7
			Human Diseases	Endocrine and metabolic disease	Type II diabetes mellitus	hsa04930	7/61	47/9522	148936170212766	232486920125567	122772608336524	1.60006e+06	960038	3.67479e+06	6514/2645/6517/80201/3099/3101/3098	7
			Organismal Systems	Endocrine system	Insulin signaling pathway	hsa04910	9/61	138/9522	652173913043478	101803278688525	872250876407861	1.98761e+07	1.09319e+08	4.18445e+07	2645/57818/6517/2538/80201/3099/3101/92579/3098	9
			Human Diseases	Cancer: overview	Central carbon metabolism in cancer	hsa05230	7/61	71/9522	985915492957746	153899792195798	977210530672318	3.00221e+07	1.5242e+08	5.83426e+07	6514/6513/2645/80201/3099/3101/3098	7
			Metabolism	Carbohydrate metabolism	Pentose and glucuronate interconversions	hsa00040	5/61	36/9522	138888888888889	216803278688525	998170634133573	2.95568e+08	1.39339e+09	5.33355e+08	10327/231/6652/55277/57016	5
			Metabolism	Glycan biosynthesis and metabolism	Glycosaminoglycan degradation	hsa00531	4/61	19/9522	210526315789474	32862812769629	111626736065364	5.49852e+08	2.41935e+09	9.26067e+08	2588/3073/2720/3074	4
			Metabolism	Glycan biosynthesis and metabolism	Various types of N-glycan biosynthesis	hsa00513	5/61	44/9522	113636363636364	177384500745156	893554211714488	8.18674e+08	3.37703e+09	1.29264e+09	284004/3073/3074/2683/8704	5
			Organismal Systems	Endocrine system	Glucagon signaling pathway	hsa04922	6/61	107/9522	560747663551402	87531791021909	647588640376418	5.88153e+09	228341700407389	8.74035e+09	6514/6513/2645/57818/2538/92579	6
			Human Diseases	Endocrine and metabolic disease	Insulin resistance	hsa04931	6/61	109/9522	55045871559633	859257031132501	640141113395642	6.52526e+09	239259372478351	9.15825e+09	6514/6513/57818/6517/2538/92579	6
			Organismal Systems	Endocrine system	Adipocytokine signaling pathway	hsa04920	5/61	70/9522	714285714285714	111498829039813	68436198029973	8.03206e+09	279008233129717	106797409810418	6513/57818/6517/2538/92579	5
			Metabolism	Global and overview maps	Carbon metabolism	hsa01200	6/61	117/9522	512820512820513	800504413619168	612155965011882	9.6863e+09	319648037844196	122353315921224	83440/2645/80201/3099/3101/3098	6
			Metabolism	Glycan biosynthesis and metabolism	Glycosphingolipid biosynthesis - ganglio series	hsa00604	3/61	15/9522	2	312196721311475	940483779225522	107759589665873	338672996092744	129635596590524	3073/2720/3074	3
			Metabolism	Amino acid metabolism	Phenylalanine metabolism	hsa00360	3/61	16/9522	1875	292684426229508	908658404750837	132022739139156	378847860138447	145013534981224	222/221/218	3
			Metabolism	Glycan biosynthesis and metabolism	Glycosphingolipid biosynthesis - globo and isoglobo series	hsa00603	3/61	16/9522	1875	292684426229508	908658404750837	132022739139156	378847860138447	145013534981224	2717/3073/3074	3
			Metabolism	Amino acid metabolism	Histidine metabolism	hsa00340	3/61	22/9522	136363636363636	212861400894188	764868255833622	353254787032886	971450664340436	371847144245143	222/221/218	3
			Organismal Systems	Digestive system	Salivary secretion	hsa04970	5/61	97/9522	515463917525773	804630725029576	560072750148353	374759642108442	989365455166288	378704480446426	280/279/277/276/278	5
			Metabolism	Glycan biosynthesis and metabolism	N-Glycan biosynthesis	hsa00510	4/61	56/9522	714285714285714	111498829039813	61165914629996	436518908681456	110808646049908	424147927463763	23193/2683/7841/8704	4
			Organismal Systems	Digestive system	Pancreatic secretion	hsa04972	5/61	106/9522	471698113207547	736313021961027	528966535334857	563948383141458	137854049212356	527671001769785	280/279/277/276/278	5
			Environmental Information Processing	Signal transduction	HIF-1 signaling pathway	hsa04066	5/61	110/9522	454545454545455	709538002980626	516290162522565	667913459967737	157436744135252	602628685685177	6513/80201/3099/3101/3098	5
			Metabolism	Lipid metabolism	Glycerolipid metabolism	hsa00561	4/61	65/9522	615384615384615	960605296343001	559012703303358	770840956878307	175432769496442	671512993287818	10327/231/57016/2717	4
			Metabolism	Metabolism of other amino acids	beta-Alanine metabolism	hsa00410	3/61	31/9522	967741935483871	151062929666843	631648455161681	989664412395946	217726170727108	833401610438691	222/221/218	3
			Metabolism	Xenobiotics biodegradation and metabolism	Metabolism of xenobiotics by cytochrome P450	hsa00980	4/61	79/9522	506329113924051	790371446358166	494742307586185	160032555458645	340714472911955	130417023124193	222/221/218/8574	4
			Metabolism	Amino acid metabolism	Tyrosine metabolism	hsa00350	3/61	37/9522	810810810810811	126566238369517	570417256022044	166466745096469	343337661761467	131421114549844	222/221/218	3
			Metabolism	Glycan biosynthesis and metabolism	Glycosaminoglycan biosynthesis - keratan sulfate	hsa00533	2/61	14/9522	142857142857143	222997658079625	64037141640569	34961289756009	699225795120179	267646237366576	2683/8704	2
			Environmental Information Processing	Signal transduction	AMPK signaling pathway	hsa04152	4/61	122/9522	327868852459016	511797903789304	367568087769621	762903787764557	14809308821312	566863495552612	57818/6517/2538/92579	4
			Metabolism	Glycan biosynthesis and metabolism	Mannose type O-glycan biosynthesis	hsa00515	2/61	23/9522	869565217391304	135737704918033	484761568433101	936697383639571	176634363772033	676112397213525	2683/8704	2
			Environmental Information Processing	Signal transduction	FoxO signaling pathway	hsa04068	4/61	133/9522	300751879699248	469468753851843	344533571057073	102722360312487	188324327239559	720858668859558	57818/6517/2538/92579	4
			Metabolism	Xenobiotics biodegradation and metabolism	Drug metabolism - cytochrome P450	hsa00982	3/61	73/9522	410958904109589	641500112283854	372910606050867	113219428833923	201958981163213	773048731725219	222/221/218	3
			Human Diseases	Endocrine and metabolic disease	Maturity onset diabetes of the young	hsa04950	2/61	26/9522	769230769230769	120075662042875	451279188779865	118855973828318	206434059807079	790178219357239	6514/2645	2
			Metabolism	Glycan biosynthesis and metabolism	Glycosphingolipid biosynthesis - lacto and neolacto series	hsa00601	2/61	28/9522	714285714285714	111498829039813	43187007567837	137111154011951	226233404119719	865965183233373	2683/8704	2
			Metabolism	Metabolism of cofactors and vitamins	Folate biosynthesis	hsa00790	2/61	28/9522	714285714285714	111498829039813	43187007567837	137111154011951	226233404119719	865965183233373	231/57016	2
			Organismal Systems	Endocrine system	Insulin secretion	hsa04911	3/61	86/9522	348837209302326	544529165078155	332501185587403	175717080681202	28286164207218	108272398879303	6514/6513/2645	3
					Description	ID	GeneRatio	BgRatio	RichFactor	FoldEnrichment	zScore	pvalue	p.adjust	qvalue	geneID	Count
		GO:BP ENRICHMENT ANALYSIS		GO:BP ENRICHMENT ANALYSIS	carbohydrate catabolic process	GO:0016052	25/92	179/18805	139664804469274	285477896526597	259657457625811	6.59783e-16	5.50259e-13	4.38235e-13	RBKS/SORD/GALM/GLB1L/NEU1/GALK1/GLB1/GM2A/HEXB/LCT/ADPGK/GCK/TREH/AMY2A/GBA3/G6PC1/SLC2A6/HKDC1/GAA/AGL/HK2/HK3/SI/MGAM/HK1	25
					dehydroascorbic acid transport	GO:0070837	12/92	13/18805	923076923076923	188678929765886	474622167830463	1.15482e-13	4.81561e-11	3.83523e-11	SLC2A8/SLC2A2/SLC2A3/SLC2A10/SLC2A1/SLC2A7/SLC2A4/SLC2A11/SLC2A9/SLC2A6/SLC2A14/SLC2A5	12
					hexose transmembrane transport	GO:0008645	20/92	121/18805	165289256198347	337854832914121	25368025874145	1.63557e-11	4.54689e-09	3.62122e-09	SLC2A8/SLC5A10/SLC2A2/SLC2A3/SLC5A1/SLC2A10/SLC5A9/SLC2A1/SLC5A2/SLC5A11/SLC2A7/SLC2A4/SLC2A11/SLC2A9/SLC2A6/SLC2A14/SLC5A3/SLC2A5/SLC2A12/HK2	20
					monosaccharide transmembrane transport	GO:0015749	20/92	124/18805	161290322580645	329680925666199	25042335670415	2.75487e-11	5.7439e-09	4.57453e-09	SLC2A8/SLC5A10/SLC2A2/SLC2A3/SLC5A1/SLC2A10/SLC5A9/SLC2A1/SLC5A2/SLC5A11/SLC2A7/SLC2A4/SLC2A11/SLC2A9/SLC2A6/SLC2A14/SLC5A3/SLC2A5/SLC2A12/HK2	20
					carbohydrate transmembrane transport	GO:0034219	20/92	136/18805	147058823529412	300591432225064	238472913645054	1.94381e-10	3.24227e-08	2.58219e-08	SLC2A8/SLC5A10/SLC2A2/SLC2A3/SLC5A1/SLC2A10/SLC5A9/SLC2A1/SLC5A2/SLC5A11/SLC2A7/SLC2A4/SLC2A11/SLC2A9/SLC2A6/SLC2A14/SLC5A3/SLC2A5/SLC2A12/HK2	20
					carbohydrate transport	GO:0008643	20/92	141/18805	141843971631206	289932161578785	233941525343473	4.15004e-10	5.76855e-08	4.59416e-08	SLC2A8/SLC5A10/SLC2A2/SLC2A3/SLC5A1/SLC2A10/SLC5A9/SLC2A1/SLC5A2/SLC5A11/SLC2A7/SLC2A4/SLC2A11/SLC2A9/SLC2A6/SLC2A14/SLC5A3/SLC2A5/SLC2A12/HK2	20
					oligosaccharide metabolic process	GO:0009311	16/92	64/18805	25	511005434782609	281503221862616	1.10419e-09	1.31557e-07	1.04774e-07	NEU1/GLA/GM2A/HEXB/LCT/B4GALT1/TREH/GBA3/LALBA/AMY1B/AMY1A/GAA/MOGS/AMY1C/SI/MGAM	16
					monosaccharide metabolic process	GO:0005996	22/92	260/18805	846153846153846	172955685618729	185519728107773	1.98755e-07	2.07202e-05	1.65019e-05	RBKS/AKR1B1/SORD/FGGY/GALM/GLB1L/GALK1/GLB1/SLC2A3/SLC2A1/GALK2/ADPGK/GCK/B4GALT1/G6PC2/G6PC1/HKDC1/GAA/HK2/HK3/G6PC3/HK1	22
					D-glucose transmembrane transport	GO:1904659	17/92	112/18805	151785714285714	310253299689441	223462484662461	4.11921e-07	3.81713e-05	3.04002e-05	SLC2A8/SLC2A2/SLC2A3/SLC5A1/SLC2A10/SLC2A1/SLC5A2/SLC2A7/SLC2A4/SLC2A11/SLC2A9/SLC2A6/SLC2A14/SLC5A3/SLC2A5/SLC2A12/HK2	17
					sphingolipid catabolic process	GO:0030149	12/92	46/18805	260869565217391	533223062381852	249119818403127	0.000303521	0.0253136	0.0201602	ALDH3B2/ALDH3B1/NEU1/GLA/GALC/HEXA/GLB1/GM2A/HEXB/LCT/GBA3/GBA2	12
					glycosphingolipid catabolic process	GO:0046479	10/92	23/18805	434782608695652	888705103969754	295653806637834	0.000515295	0.0390688	0.031115	NEU1/GLA/GALC/HEXA/GLB1/GM2A/HEXB/LCT/GBA3/GBA2	10
					membrane lipid catabolic process	GO:0046466	12/92	52/18805	230769230769231	471697324414716	233760420013094	0.00157224	0.010927	0.0870246	ALDH3B2/ALDH3B1/NEU1/GLA/GALC/HEXA/GLB1/GM2A/HEXB/LCT/GBA3/GBA2	12
					glycolipid catabolic process	GO:0019377	10/92	26/18805	384615384615385	78616220735786	277683619485354	0.00236408	0.140832	0.112161	NEU1/GLA/GALC/HEXA/GLB1/GM2A/HEXB/LCT/GBA3/GBA2	10
					ceramide catabolic process	GO:0046514	10/92	26/18805	384615384615385	78616220735786	277683619485354	0.00236408	0.140832	0.112161	NEU1/GLA/GALC/HEXA/GLB1/GM2A/HEXB/LCT/GBA3/GBA2	10
					vitamin transport	GO:0051180	12/92	56/18805	214285714285714	438004658385093	224905865027299	0.00418733	0.232815	0.185418	SLC2A8/SLC2A2/SLC2A3/SLC2A10/SLC2A1/SLC2A7/SLC2A4/SLC2A11/SLC2A9/SLC2A6/SLC2A14/SLC2A5	12
					hexose metabolic process	GO:0019318	18/92	237/18805	759493670886076	155242157402312	157772616032112	0.00086356	0.450131	0.358491	AKR1B1/SORD/GALM/GLB1L/GALK1/GLB1/GALK2/ADPGK/GCK/B4GALT1/G6PC2/G6PC1/HKDC1/GAA/HK2/HK3/G6PC3/HK1	18
					carbohydrate derivative catabolic process	GO:1901136	18/92	258/18805	697674418604651	142606167846309	150377918044209	0.0388621	1.90653	1.51839	NEU1/GALK1/GLA/GALC/HEXA/GLB1/GM2A/HEXB/LCT/ADPGK/GCK/GBA3/GBA2/SLC2A6/HKDC1/HK2/HK3/HK1	18
					carbohydrate phosphorylation	GO:0046835	9/92	24/18805	375	766508152173913	26002026886061	0.132291	6.12951	4.88163	RBKS/FGGY/GALK1/GALK2/GCK/HKDC1/HK2/HK3/HK1	9
					oligosaccharide catabolic process	GO:0009313	8/92	16/18805	5	102201086956522	283949207787462	0.299634	13.1524	10.4747	NEU1/GM2A/HEXB/LCT/TREH/GBA3/SI/MGAM	8
					glucose 6-phosphate metabolic process	GO:0051156	9/92	29/18805	310344827586207	634351574212894	235925018543439	0.993326	41.4217	32.9889	RBKS/GCK/G6PC2/G6PC1/HKDC1/HK2/HK3/G6PC3/HK1	9
					glycosphingolipid metabolic process	GO:0006687	10/92	70/18805	142857142857143	292003105590062	165738494085862	148.221	588.648	4688.08	NEU1/GLA/GALC/HEXA/GLB1/GM2A/HEXB/LCT/GBA3/GBA2	10
					sphingolipid metabolic process	GO:0006665	13/92	173/18805	751445086705202	153597009298819	133041163669665	255.024	9260.63	7375.31	ALDH3B2/ALDH3B1/NEU1/GLA/GALC/HEXA/GLB1/PSAP/GM2A/HEXB/LCT/GBA3/GBA2	13
					glycoside metabolic process	GO:0016137	7/92	19/18805	368421052631579	753060640732265	227211979495688	255.389	9260.63	7375.31	AKR7A2/AKR1A1/AKR1B1/AKR1B10/GLA/GBA3/GBA2	7
					monosaccharide catabolic process	GO:0046365	9/92	55/18805	163636363636364	33447628458498	168970541284847	568.607	19759.1	15736.4	RBKS/GALM/GLB1L/GALK1/GLB1/GCK/HK2/HK3/HK1	9
					D-glucose import	GO:0046323	10/92	83/18805	120481927710843	246267679413305	151256681381666	862.989	28789.3	22928.3	SLC2A2/SLC2A3/SLC2A1/SLC2A7/SLC2A4/SLC2A11/SLC2A9/SLC2A14/SLC2A5/HK2	10
					galactose metabolic process	GO:0006012	6/92	13/18805	461538461538462	943394648829431	236046631457988	1939.74	62221	49553.8	GALM/GLB1L/GALK1/GLB1/GALK2/B4GALT1	6
					membrane lipid metabolic process	GO:0006643	13/92	221/18805	588235294117647	120236572890026	115584491764913	5643.71	174328	13883.8	ALDH3B2/ALDH3B1/NEU1/GLA/GALC/HEXA/GLB1/PSAP/GM2A/HEXB/LCT/GBA3/GBA2	13
					hexose catabolic process	GO:0019320	8/92	51/18805	156862745098039	320630861040068	155750718519206	12897.2	384151	305944	GALM/GLB1L/GALK1/GLB1/GCK/HK2/HK3/HK1	8
					glucose metabolic process	GO:0006006	12/92	193/18805	621761658031088	127089434557333	114642901062467	1717.45	493915	39336.1	SORD/GALM/ADPGK/GCK/G6PC2/G6PC1/HKDC1/GAA/HK2/HK3/G6PC3/HK1	12
					glycolipid metabolic process	GO:0006664	10/92	113/18805	884955752212389	180886879569065	127751903914811	19550.1	525962	418884	NEU1/GLA/GALC/HEXA/GLB1/GM2A/HEXB/LCT/GBA3/GBA2	10
					ceramide metabolic process	GO:0006672	10/92	113/18805	884955752212389	180886879569065	127751903914811	19550.1	525962	418884	NEU1/GLA/GALC/HEXA/GLB1/GM2A/HEXB/LCT/GBA3/GBA2	10
					liposaccharide metabolic process	GO:1903509	10/92	114/18805	87719298245614	179300152555301	127127888139443	21344.8	55630	443046	NEU1/GLA/GALC/HEXA/GLB1/GM2A/HEXB/LCT/GBA3/GBA2	10
					glycolytic process through glucose-6-phosphate	GO:0061620	6/92	21/18805	285714285714286	584006211180124	184535329884524	59442.1	150226	1.19643e+06	GALK1/ADPGK/GCK/HK2/HK3/HK1	6
					organic anion transport	GO:0015711	16/92	469/18805	341151385927505	697320849170298	918521066030085	96150.1	2.3585e+06	187835	SLC2A8/SLC2A2/SLC2A3/SLC2A10/PSAP/SLC2A1/SLC5A12/SLC2A7/SLC2A4/G6PC1/SLC2A11/SLC2A9/SLC2A6/SLC2A14/SLC2A5/G6PC3	16
					glycosylceramide catabolic process	GO:0046477	5/92	11/18805	454545454545455	929100790513834	213794829128577	113340	270074	2.15091e+06	GLA/GALC/LCT/GBA3/GBA2	5
					glycolytic process through fructose-6-phosphate	GO:0061615	6/92	25/18805	24	490565217391304	168586141350288	190976	4.42429e+06	3.52357e+06	GALK1/ADPGK/GCK/HK2/HK3/HK1	6
					small molecule catabolic process	GO:0044282	14/92	370/18805	378378378378378	773413631022327	917293931105984	3204.74	7.22365e+06	5.75303e+06	ALDH3B2/ALDH3B1/RBKS/AKR1A1/SORD/AKR1B10/GALM/GLB1L/GALK1/GLB1/GCK/HK2/HK3/HK1	14
					lipid catabolic process	GO:0016042	13/92	350/18805	371428571428571	759208074534162	872864522255817	1.53054e+06	3.35913e+07	2.67527e+07	ALDH3B2/ALDH3B1/AKR1B10/NEU1/GLA/GALC/HEXA/GLB1/GM2A/HEXB/LCT/GBA3/GBA2	13
					intra-Golgi vesicle-mediated transport	GO:0006891	6/92	35/18805	171428571428571	350403726708075	141332980624226	1.68296e+06	3.59895e+07	2.86626e+07	COPB2/COPE/COPG1/COPG2/COPB1/COPA	6
					glycolytic process	GO:0006096	8/92	97/18805	824742268041237	168579112505603	109790685230007	2.43752e+06	5.08223e+07	4.04757e+07	GALK1/ADPGK/GCK/SLC2A6/HKDC1/HK2/HK3/HK1	8
					ADP catabolic process	GO:0046032	8/92	99/18805	808080808080808	165173473869126	108540530831587	2.86464e+06	5.8271e+06	4.64079e+07	GALK1/ADPGK/GCK/SLC2A6/HKDC1/HK2/HK3/HK1	8
					pyridine nucleotide catabolic process	GO:0019364	8/92	101/18805	792079207920792	161902712010331	107326333647335	3.35479e+06	6.66165e+07	5.30544e+06	GALK1/ADPGK/GCK/SLC2A6/HKDC1/HK2/HK3/HK1	8
					purine nucleoside diphosphate catabolic process	GO:0009137	8/92	102/18805	784313725490196	160315430520034	106732170213916	362584	6.87262e+06	5.47346e+07	GALK1/ADPGK/GCK/SLC2A6/HKDC1/HK2/HK3/HK1	8
					purine ribonucleoside diphosphate catabolic process	GO:0009181	8/92	102/18805	784313725490196	160315430520034	106732170213916	362584	6.87262e+06	5.47346e+07	GALK1/ADPGK/GCK/SLC2A6/HKDC1/HK2/HK3/HK1	8
					pyridine-containing compound catabolic process	GO:0072526	8/92	104/18805	769230769230769	157232441471572	105568680773493	4.22502e+06	7.83037e+07	6.23623e+06	GALK1/ADPGK/GCK/SLC2A6/HKDC1/HK2/HK3/HK1	8
					ribonucleoside diphosphate catabolic process	GO:0009191	8/92	105/18805	761904761904762	155734989648033	104998962269878	4.55532e+06	8.08327e+07	6.43764e+07	GALK1/ADPGK/GCK/SLC2A6/HKDC1/HK2/HK3/HK1	8
					ADP metabolic process	GO:0046031	8/92	105/18805	761904761904762	155734989648033	104998962269878	4.55532e+06	8.08327e+07	6.43764e+07	GALK1/ADPGK/GCK/SLC2A6/HKDC1/HK2/HK3/HK1	8
					glycosylceramide metabolic process	GO:0006677	5/92	21/18805	238095238095238	486671842650103	153243630498796	4.80304e+06	8.34528e+07	6.64631e+07	GLA/GALC/LCT/GBA3/GBA2	5
					nucleoside diphosphate catabolic process	GO:0009134	8/92	108/18805	740740740740741	151409017713366	103335690388215	5.68312e+06	9.67291e+07	7.70365e+07	GALK1/ADPGK/GCK/SLC2A6/HKDC1/HK2/HK3/HK1	8
					purine nucleoside diphosphate metabolic process	GO:0009135	8/92	117/18805	683760683760684	139762170196953	987204086731936	1.06219e+07	1.70108e+08	1.35477e+08	GALK1/ADPGK/GCK/SLC2A6/HKDC1/HK2/HK3/HK1	8
					purine ribonucleoside diphosphate metabolic process	GO:0009179	8/92	117/18805	683760683760684	139762170196953	987204086731936	1.06219e+07	1.70108e+08	1.35477e+08	GALK1/ADPGK/GCK/SLC2A6/HKDC1/HK2/HK3/HK1	8
					polyketide metabolic process	GO:0030638	4/92	10/18805	4	817608695652174	179113016287082	1.10142e+07	1.70108e+08	1.35477e+08	AKR7A2/AKR1A1/AKR1B1/AKR1B10	4
					aminoglycoside antibiotic metabolic process	GO:0030647	4/92	10/18805	4	817608695652174	179113016287082	1.10142e+07	1.70108e+08	1.35477e+08	AKR7A2/AKR1A1/AKR1B1/AKR1B10	4
					doxorubicin metabolic process	GO:0044598	4/92	10/18805	4	817608695652174	179113016287082	1.10142e+07	1.70108e+08	1.35477e+08	AKR7A2/AKR1A1/AKR1B1/AKR1B10	4
					glycosyl compound metabolic process	GO:1901657	7/92	85/18805	823529411764706	168331202046036	102581814260278	1.92615e+07	2.92075e+08	2.32613e+08	AKR7A2/AKR1A1/AKR1B1/AKR1B10/GLA/GBA3/GBA2	7
					pyruvate metabolic process	GO:0006090	8/92	127/18805	62992125984252	128757274905854	94155181410296	2.00633e+07	2.988e+08	2.37969e+08	GALK1/ADPGK/GCK/SLC2A6/HKDC1/HK2/HK3/HK1	8
					ribonucleoside diphosphate metabolic process	GO:0009185	8/92	128/18805	625	127751358695652	937269918353603	2.13159e+07	3.11885e+08	2.4839e+08	GALK1/ADPGK/GCK/SLC2A6/HKDC1/HK2/HK3/HK1	8
					purine ribonucleotide catabolic process	GO:0009154	8/92	130/18805	615384615384615	125785953177258	928847833070775	2.40235e+07	3.36965e+08	2.68365e+08	GALK1/ADPGK/GCK/SLC2A6/HKDC1/HK2/HK3/HK1	8
					pyridine nucleotide metabolic process	GO:0019362	9/92	180/18805	5	102201086956522	871508202441627	2.42421e+07	3.36965e+08	2.68365e+08	RBKS/GALK1/ADPGK/GCK/SLC2A6/HKDC1/HK2/HK3/HK1	9
					nicotinamide nucleotide metabolic process	GO:0046496	9/92	180/18805	5	102201086956522	871508202441627	2.42421e+07	3.36965e+08	2.68365e+08	RBKS/GALK1/ADPGK/GCK/SLC2A6/HKDC1/HK2/HK3/HK1	9
					ganglioside metabolic process	GO:0001573	5/92	29/18805	172413793103448	352417541229385	129390023346998	2.7178e+07	3.71582e+08	2.95933e+08	NEU1/HEXA/GLB1/GM2A/HEXB	5
					nucleoside diphosphate metabolic process	GO:0009132	8/92	134/18805	597014925373134	122031148604802	912545913190739	3.03333e+07	4.08032e+08	3.24963e+08	GALK1/ADPGK/GCK/SLC2A6/HKDC1/HK2/HK3/HK1	8
					pyridine-containing compound metabolic process	GO:0072524	9/92	187/18805	481283422459893	983753778191118	851594601988644	3.34912e+07	4.42904e+08	3.52736e+08	RBKS/GALK1/ADPGK/GCK/SLC2A6/HKDC1/HK2/HK3/HK1	9
					ribonucleotide catabolic process	GO:0009261	8/92	136/18805	588235294117647	120236572890026	904652849742978	3.39879e+07	4.42904e+08	3.52736e+08	GALK1/ADPGK/GCK/SLC2A6/HKDC1/HK2/HK3/HK1	8
					purine nucleotide catabolic process	GO:0006195	8/92	139/18805	575539568345324	117641538942759	89311831145982	4.01746e+07	5.15471e+08	4.10529e+08	GALK1/ADPGK/GCK/SLC2A6/HKDC1/HK2/HK3/HK1	8
					primary alcohol metabolic process	GO:0034308	7/92	103/18805	679611650485437	138914098775855	91986126021566	7.20027e+06	9.09852e+08	7.2462e+07	ALDH3B2/ALDH1A3/ALDH3B1/AKR7A2/AKR1A1/AKR1B1/AKR1B10	7
					carbohydrate biosynthetic process	GO:0016051	9/92	207/18805	434782608695652	888705103969754	800044287271108	7.86659e+07	9.79214e+07	7.79861e+08	AKR1B1/SORD/GCK/B4GALT1/G6PC2/LALBA/G6PC1/AGL/G6PC3	9
					purine-containing compound catabolic process	GO:0072523	8/92	156/18805	512820512820513	104821627647715	833852541351887	9.66795e+07	1.18575e+09	9.44347e+08	GALK1/ADPGK/GCK/SLC2A6/HKDC1/HK2/HK3/HK1	8
					nucleotide catabolic process	GO:0009166	8/92	162/18805	493827160493827	100939345142244	81507722112915	1.28551e+08	1.55379e+09	1.23746e+09	GALK1/ADPGK/GCK/SLC2A6/HKDC1/HK2/HK3/HK1	8
					alcohol metabolic process	GO:0006066	11/92	368/18805	298913043478261	610984758979206	694119194870628	1.80971e+08	2.15614e+09	1.71718e+09	ALDH3B2/ALDH1A3/ALDH3B1/AKR7A2/AKR1A1/AKR1B1/SORD/AKR1B10/GALK1/GBA2/SLC5A3	11
					aldehyde metabolic process	GO:0006081	6/92	76/18805	789473684210526	161370137299771	927122310780213	1.93006e+08	2.24551e+09	1.78836e+08	ALDH3B2/ALDH1A3/ALDH3B1/ALDH3A1/AKR7A2/AKR1A1	6
					canonical glycolysis	GO:0061621	4/92	19/18805	210526315789474	430320366132723	128524937503424	1.96549e+07	2.24551e+09	1.78836e+08	GCK/HK2/HK3/HK1	4
					glucose catabolic process to pyruvate	GO:0061718	4/92	19/18805	210526315789474	430320366132723	128524937503424	1.96549e+07	2.24551e+09	1.78836e+08	GCK/HK2/HK3/HK1	4
					nucleoside phosphate catabolic process	GO:1901292	8/92	184/18805	434782608695652	888705103969754	753823008242929	3.33233e+08	3.75563e+09	2.99104e+09	GALK1/ADPGK/GCK/SLC2A6/HKDC1/HK2/HK3/HK1	8
					endoplasmic reticulum to Golgi vesicle-mediated transport	GO:0006888	7/92	131/18805	534351145038168	109222535678726	799051218608581	3.63034e+08	3.97281e+09	3.16401e+09	COPB2/COPE/COPG1/COPG2/COPB1/ARCN1/COPA	7
					N-glycan processing	GO:0006491	4/92	22/18805	181818181818182	371640316205534	119001662197995	3.66795e+08	3.97281e+09	3.16401e+09	HEXA/HEXB/GANAB/GANC	4
					tertiary alcohol metabolic process	GO:1902644	4/92	22/18805	181818181818182	371640316205534	119001662197995	3.66795e+08	3.97281e+09	3.16401e+09	AKR7A2/AKR1A1/AKR1B1/AKR1B10	4
					generation of precursor metabolites and energy	GO:0006091	12/92	484/18805	247933884297521	506782249371182	635707613995867	4.13831e+08	4.42481e+09	3.52398e+09	RBKS/GALK1/ADPGK/GCK/G6PC1/SLC2A6/HKDC1/GAA/AGL/HK2/HK3/HK1	12
					vascular transport	GO:0010232	6/92	88/18805	681818181818182	139365118577075	85287961237771	4.56469e+08	4.75869e+09	3.78989e+09	SLC2A3/SLC5A1/SLC2A10/SLC2A1/SLC2A4/SLC5A3	6
					transport across blood-brain barrier	GO:0150104	6/92	88/18805	681818181818182	139365118577075	85287961237771	4.56469e+08	4.75869e+09	3.78989e+09	SLC2A3/SLC5A1/SLC2A10/SLC2A1/SLC2A4/SLC5A3	6
					retrograde vesicle-mediated transport, Golgi to endoplasmic reticulum	GO:0006890	5/92	51/18805	980392156862745	200394288150043	954639441877503	4.93888e+08	5.08522e+09	4.04995e+09	COPB2/COPE/COPG2/ARCN1/COPA	5
					hexose biosynthetic process	GO:0019319	6/92	92/18805	652173913043478	133305765595463	831290686904056	5.91283e+08	6.01378e+09	4.78947e+09	AKR1B1/SORD/GCK/G6PC2/G6PC1/G6PC3	6
					glucose homeostasis	GO:0042593	9/92	268/18805	335820895522388	686425210902012	677965557204965	6.56578e+08	6.59742e+09	5.25429e+09	SLC2A2/GCK/G6PC2/SLC2A4/G6PC1/HKDC1/HK2/HK3/HK1	9
					monosaccharide biosynthetic process	GO:0046364	6/92	94/18805	638297872340425	130469472710453	820993583721052	6.69889e+07	6.63867e+09	5.28714e+09	AKR1B1/SORD/GCK/G6PC2/G6PC1/G6PC3	6
					carbohydrate homeostasis	GO:0033500	9/92	269/18805	33457249070632	683873444318733	676291889136883	6.76603e+08	6.63867e+09	5.28714e+09	SLC2A2/GCK/G6PC2/SLC2A4/G6PC1/HKDC1/HK2/HK3/HK1	9
					neuromuscular process controlling balance	GO:0050885	5/92	55/18805	909090909090909	185820158102767	915580851198732	7.20226e+08	6.98452e+09	5.56258e+09	ALDH1A3/HEXA/GM2A/HEXB/GAA	5
					glucan catabolic process	GO:0009251	4/92	27/18805	148148148148148	302818035426731	106758475478851	8.6369e+08	8.27951e+08	6.59393e+09	G6PC1/GAA/AGL/MGAM	4
					glucose catabolic process	GO:0006007	4/92	28/18805	142857142857143	292003105590062	104704929745995	1.00388e+09	9.514e+09	7.5771e+09	GCK/HK2/HK3/HK1	4
					polysaccharide catabolic process	GO:0000272	4/92	29/18805	137931034482759	281934032983508	102756274547888	1.16015e+09	108714882919622	8.65822e+09	G6PC1/GAA/AGL/MGAM	4
					ATP metabolic process	GO:0046034	8/92	230/18805	347826086956522	710964083175803	653675959433757	1.70672e+09	158156246465449	125958085977153	GALK1/ADPGK/GCK/SLC2A6/HKDC1/HK2/HK3/HK1	8
					organophosphate catabolic process	GO:0046434	8/92	242/18805	330578512396694	675709665828243	632025277296039	2.45941e+09	22540112329724	179512948126415	GALK1/ADPGK/GCK/SLC2A6/HKDC1/HK2/HK3/HK1	8
					glycoprotein metabolic process	GO:0009100	10/92	400/18805	25	511005434782609	582581883870855	2.58758e+09	23457008530316	186815251579319	FAM20B/HEXA/GLB1/SLC2A10/HEXB/GANAB/B4GALT1/MOGS/B4GALT2/GANC	10
					fructose 6-phosphate metabolic process	GO:0006002	3/92	13/18805	230769230769231	471697324414716	116758863271751	3.12792e+09	28050344748758	223397293152421	HK2/HK3/HK1	3
					purine ribonucleoside triphosphate metabolic process	GO:0009205	8/92	254/18805	31496062992126	643786374529271	61179911321637	3.47291e+09	306057901245173	243749256198036	GALK1/ADPGK/GCK/SLC2A6/HKDC1/HK2/HK3/HK1	8
					alcohol catabolic process	GO:0046164	4/92	38/18805	105263157894737	215160183066362	887635729585183	3.48627e+09	306057901245173	243749256198036	ALDH3B2/ALDH3B1/SORD/AKR1B10	4
					purine nucleoside triphosphate metabolic process	GO:0009144	8/92	261/18805	306513409961686	626520073296685	600593743250181	4.21095e+08	36205498144269	288346198776142	GALK1/ADPGK/GCK/SLC2A6/HKDC1/HK2/HK3/HK1	8
					ribonucleoside triphosphate metabolic process	GO:0009199	8/92	261/18805	306513409961686	626520073296685	600593743250181	4.21095e+08	36205498144269	288346198776142	GALK1/ADPGK/GCK/SLC2A6/HKDC1/HK2/HK3/HK1	8
					NADH metabolic process	GO:0006734	4/92	40/18805	1	204402173913043	862986803264332	4.2842e+09	364594077221478	29036837400827	GCK/HK2/HK3/HK1	4
					proteoglycan catabolic process	GO:0030167	3/92	16/18805	1875	383254076086956	104727332873278	6.05973e+09	510486547722986	406559398729275	HEXA/GLB1/HEXB	3
					nucleoside triphosphate metabolic process	GO:0009141	8/92	277/18805	288808664259928	590331188196515	576451080646228	6.40081e+09	533827462150116	425148464744066	GALK1/ADPGK/GCK/SLC2A6/HKDC1/HK2/HK3/HK1	8
					primary alcohol catabolic process	GO:0034310	3/92	17/18805	176470588235294	360709718670077	101433009715265	7.33219e+09	604661955770535	481562153339906	ALDH3B2/ALDH3B1/AKR1B10	3
					import across plasma membrane	GO:0098739	7/92	209/18805	334928229665072	684600582483878	595895278249373	7.46331e+09	604661955770535	481562153339906	SLC2A3/SLC5A1/SLC2A10/SLC2A1/SLC5A2/SLC5A3/SLC2A5	7
					glucan metabolic process	GO:0044042	5/92	89/18805	561797752808989	11483268197362	695076343565969	7.54015e+09	604661955770535	481562153339906	GCK/G6PC1/GAA/AGL/MGAM	5
					carbohydrate derivative transport	GO:1901264	5/92	89/18805	561797752808989	11483268197362	695076343565969	7.54015e+09	604661955770535	481562153339906	SLC5A1/PSAP/SLC5A2/G6PC1/G6PC3	5
					locomotory behavior	GO:0007626	7/92	215/18805	325581395348837	665495449949444	584730807683696	8.91119e+08	707803401007084	563705598934078	ALDH1A3/ARCN1/GLA/HEXA/HEXB/GAA/B4GALT2	7
					neuromuscular process controlling posture	GO:0050884	3/92	19/18805	157894736842105	322740274599542	956292568393357	103745269251224	816259948636991	650082074454047	HEXA/GAA/PRRT2	3
					amide metabolic process	GO:0043603	10/92	480/18805	208333333333333	425837862318841	507046163505747	118659685963597	924880169099437	736588901554645	NEU1/GLA/GALC/HEXA/GLB1/GM2A/HEXB/LCT/GBA3/GBA2	10
					secondary metabolic process	GO:0019748	4/92	59/18805	677966101694915	138577745025792	693561265758902	198750573758021	152809396721059	121699771968936	AKR7A2/AKR1A1/AKR1B1/AKR1B10	4
					intracellular glucose homeostasis	GO:0001678	6/92	172/18805	348837209302326	713030839231547	566307717815021	199714918975964	152809396721059	121699771968936	SLC2A2/GCK/HKDC1/HK2/HK3/HK1	6
					proteoglycan metabolic process	GO:0006029	5/92	110/18805	454545454545455	929100790513834	611488456825229	205114971828137	155514442276969	12385411217565	FAM20B/HEXA/GLB1/SLC2A10/HEXB	5
					neuromuscular process	GO:0050905	6/92	176/18805	340909090909091	696825592885375	557771509156863	226161301936509	169926599833377	135332177830191	ALDH1A3/HEXA/GM2A/HEXB/GAA/PRRT2	6
					sodium ion transport	GO:0006814	7/92	252/18805	277777777777778	567783816425121	52418636137924	237485762960921	176842077061972	140839771079268	SLC5A10/SLC5A1/SLC5A9/SLC5A2/SLC5A11/SLC5A12/SLC5A3	7
					polysaccharide metabolic process	GO:0005976	5/92	115/18805	434782608695652	888705103969754	594848330344781	252325135538395	186229347822143	148315939007664	GCK/G6PC1/GAA/AGL/MGAM	5
					glycogen catabolic process	GO:0005980	3/92	26/18805	115384615384615	235848662207358	808007313202624	271547967521218	196931308619735	156839146458479	G6PC1/GAA/AGL	3
					glycosyl compound catabolic process	GO:1901658	3/92	26/18805	115384615384615	235848662207358	808007313202624	271547967521218	196931308619735	156839146458479	GLA/GBA3/GBA2	3
					purine ribonucleotide metabolic process	GO:0009150	8/92	350/18805	228571428571429	467204968944099	486220060356289	31798095054641	228617338582505	182074391828298	GALK1/ADPGK/GCK/SLC2A6/HKDC1/HK2/HK3/HK1	8
					sodium ion transmembrane transport	GO:0035725	6/92	190/18805	315789473684211	645480549199085	529873103802679	341144792489915	243175005928708	193668343734715	SLC5A10/SLC5A1/SLC5A9/SLC5A2/SLC5A11/SLC5A3	6
					purine nucleotide metabolic process	GO:0006163	9/92	448/18805	200892857142857	410629367236025	46658201159949	345063524372166	243883880785073	194232902657303	RBKS/GALK1/ADPGK/GCK/SLC2A6/HKDC1/HK2/HK3/HK1	9
					ribonucleotide metabolic process	GO:0009259	8/92	371/18805	215633423180593	440759404664245	464806657813921	468456565962184	328313257153329	26147376658305	GALK1/ADPGK/GCK/SLC2A6/HKDC1/HK2/HK3/HK1	8
					ribose phosphate metabolic process	GO:0019693	8/92	379/18805	211081794195251	431455776069749	457063971852735	539158681280646	374715283490049	298429059550954	GALK1/ADPGK/GCK/SLC2A6/HKDC1/HK2/HK3/HK1	8
					maintenance of location in cell	GO:0051651	6/92	212/18805	283018867924528	578496718621821	491269142103575	609305469843623	419967571776514	334468683315638	HEXA/GM2A/HEXB/GAA/HK2/HK1	6
					digestion	GO:0007586	5/92	144/18805	347222222222222	709729770531401	514989667967935	707691860270214	483782796283081	385292117196294	COPA/SLC5A1/AMY2A/SLC2A5/SI	5
					Golgi vesicle transport	GO:0048193	7/92	306/18805	228758169934641	467586672350099	454562568011268	758584914834303	514357576399844	409642345965293	COPB2/COPE/COPG1/COPG2/COPB1/ARCN1/COPA	7
					maintenance of location	GO:0051235	6/92	224/18805	267857142857143	547505822981366	47242784205678	812265329905273	546313939629837	435092888939072	HEXA/GM2A/HEXB/GAA/HK2/HK1	6
					glycogen metabolic process	GO:0005977	4/92	87/18805	459770114942529	939780109945027	550481610225569	875852498090081	584368786725702	465400358985129	GCK/G6PC1/GAA/AGL	4
					glycoprotein catabolic process	GO:0006516	3/92	39/18805	769230769230769	157232441471572	645352931931454	911608522870698	603398022281081	480555537118973	HEXA/GLB1/HEXB	3
					gluconeogenesis	GO:0006094	4/92	89/18805	449438202247191	918661455788959	542800394490884	953628774852745	626241258446606	498748244452617	GCK/G6PC2/G6PC1/G6PC3	4
					glucosylceramide metabolic process	GO:0006678	2/92	11/18805	181818181818182	371640316205534	84122253410251	126530153058432	811739597313325	646481996598142	GBA3/GBA2	2
					polyol transmembrane transport	GO:0015791	2/92	11/18805	181818181818182	371640316205534	84122253410251	126530153058432	811739597313325	646481996598142	SLC5A11/SLC5A3	2
					L-ascorbic acid metabolic process	GO:0019852	2/92	11/18805	181818181818182	371640316205534	84122253410251	126530153058432	811739597313325	646481996598142	SLC2A3/SLC2A1	2
					lipid storage	GO:0019915	4/92	97/18805	412371134020619	842895562528014	514336419062759	131367297382122	830002469823409	661026831324714	GLA/HEXA/GM2A/HEXB	4
					nutrient storage	GO:0170062	4/92	97/18805	412371134020619	842895562528014	514336419062759	131367297382122	830002469823409	661026831324714	GLA/HEXA/GM2A/HEXB	4
					urate metabolic process	GO:0046415	2/92	12/18805	166666666666667	340670289855072	803405995452663	151353254352394	949087324284936	755867855135421	G6PC1/SLC2A9	2
					energy reserve metabolic process	GO:0006112	4/92	102/18805	392156862745098	801577152600171	498158118633972	158159850511342	984368024824325	783965951866905	GCK/G6PC1/GAA/AGL	4
					pentose metabolic process	GO:0019321	2/92	13/18805	153846153846154	314464882943144	769962738763386	178303315845366	109341886334584	870815729863976	RBKS/FGGY	2
					dermatan sulfate proteoglycan metabolic process	GO:0050655	2/92	13/18805	153846153846154	314464882943144	769962738763386	178303315845366	109341886334584	870815729863976	HEXA/HEXB	2
					fructose metabolic process	GO:0006000	2/92	14/18805	142857142857143	292003105590062	740099803258877	207359388689042	122650872458625	976810558139494	AKR1B1/SORD	2
					ethanol catabolic process	GO:0006068	2/92	14/18805	142857142857143	292003105590062	740099803258877	207359388689042	122650872458625	976810558139494	ALDH3B2/ALDH3B1	2
					aldehyde catabolic process	GO:0046185	2/92	14/18805	142857142857143	292003105590062	740099803258877	207359388689042	122650872458625	976810558139494	ALDH3B1/AKR1A1	2
					Golgi localization	GO:0051645	2/92	14/18805	142857142857143	292003105590062	740099803258877	207359388689042	122650872458625	976810558139494	COPG1/ARCN1	2
					lactone metabolic process	GO:1901334	2/92	14/18805	142857142857143	292003105590062	740099803258877	207359388689042	122650872458625	976810558139494	SLC2A3/SLC2A1	2
					retinol metabolic process	GO:0042572	3/92	52/18805	576923076923077	117924331103679	546428052196528	210567634937033	123671413758793	984938307229561	ALDH1A3/AKR1B1/AKR1B10	3
					ethanol metabolic process	GO:0006067	2/92	15/18805	133333333333333	272536231884058	713212281724957	23850067422874	13909759601872	110779481367931	ALDH3B2/ALDH3B1	2
					vascular process in circulatory system	GO:0003018	6/92	278/18805	215827338129496	441155771035346	401809217832298	243837171152199	141222361625648	112471677629413	SLC2A3/SLC5A1/SLC2A10/SLC2A1/SLC2A4/SLC5A3	6
					hyaluronan catabolic process	GO:0030214	2/92	16/18805	125	255502717391304	688829578904415	27170652306127	156278096712482	12446229840411	HEXA/HEXB	2
					cellular response to osmotic stress	GO:0071470	3/92	57/18805	526315789473684	107580091533181	517330999178216	273924049572085	156474422837752	124618655573169	AKR1B1/SLC2A1/SLC2A4	3
					cellular response to aldehyde	GO:0110096	2/92	18/18805	111111111111111	227113526570048	646162488811043	344230053634957	195297867164323	155538248366386	AKR1A1/AKR1B10	2
					cellular hyperosmotic response	GO:0071474	2/92	20/18805	1	204402173913043	609898887827817	424767734756781	23936235863997	190631892341059	AKR1B1/SLC2A1	2
					alditol metabolic process	GO:0019400	2/92	22/18805	909090909090909	185820158102767	57855526954722	513159649413535	287231642691871	228755732094624	SORD/GALK1	2
					glycosaminoglycan catabolic process	GO:0006027	2/92	26/18805	769230769230769	157232441471572	52674604439535	712877979627839	396360156673078	315667372031695	HEXA/HEXB	2
					hyperosmotic response	GO:0006972	2/92	27/18805	740740740740741	151409017713366	515562886283289	767472923191454	418347985582792	333178819768701	AKR1B1/SLC2A1	2
					oligosaccharide biosynthetic process	GO:0009312	2/92	27/18805	740740740740741	151409017713366	515562886283289	767472923191454	418347985582792	333178819768701	B4GALT1/LALBA	2
					sodium ion import across plasma membrane	GO:0098719	2/92	27/18805	740740740740741	151409017713366	515562886283289	767472923191454	418347985582792	333178819768701	SLC5A1/SLC5A2	2
					retinoid metabolic process	GO:0001523	3/92	84/18805	357142857142857	730007763975155	405759175231184	811410844869739	439426392611274	349965989824201	ALDH1A3/AKR1B1/AKR1B10	3
					cerebellar Purkinje cell layer development	GO:0021680	2/92	28/18805	714285714285714	146001552795031	504960149320137	823895943263132	44330917205255	353058295551128	ARCN1/B4GALT2	2
					response to osmotic stress	GO:0006970	3/92	85/18805	352941176470588	721419437340153	402613840324534	838160043086989	448093253804198	356868412407483	AKR1B1/SLC2A1/SLC2A4	3
					diterpenoid metabolic process	GO:0016101	3/92	89/18805	337078651685393	68899609184172	3905244454158	95032069539515	5048200381908	402046502711592	ALDH1A3/AKR1B1/AKR1B10	3
					aminoglycan catabolic process	GO:0006026	2/92	32/18805	625	127751358695652	467435187725165	106749498437533	563475200613308	448760383171775	HEXA/HEXB	2
					hyaluronan metabolic process	GO:0030212	2/92	34/18805	588235294117647	120236572890026	4510957993659	119978081016041	629318990989802	501199398352348	HEXA/HEXB	2
					terpenoid metabolic process	GO:0006721	3/92	100/18805	3	61320652173913	360795104850423	130217090662828	678756585079992	540572264527925	ALDH1A3/AKR1B1/AKR1B10	3
					renal absorption	GO:0070293	2/92	38/18805	526315789473684	107580091533181	422185116266088	148460296834932	769042779877845	612477589426884	SLC5A1/SLC5A2	2
					polyol metabolic process	GO:0019751	3/92	108/18805	277777777777778	567783816425121	341836499569681	159889870830274	823136742422523	655558859609507	SORD/GALK1/SLC5A3	3
					lysosome organization	GO:0007040	3/92	111/18805	27027027027027	552438307873091	335210076996853	171916724996768	874259442971371	696273770686527	HEXA/HEXB/GAA	3
					lytic vacuole organization	GO:0080171	3/92	111/18805	27027027027027	552438307873091	335210076996853	171916724996768	874259442971371	696273770686527	HEXA/HEXB/GAA	3
					digestive system process	GO:0022600	3/92	112/18805	267857142857143	547505822981366	333054668201045	176035317240639	889778512598137	708633398270131	COPA/SLC5A1/SLC2A5	3
					intestinal absorption	GO:0050892	2/92	44/18805	454545454545455	929100790513834	386058395953809	196035881491191	979005539902115	77969518576074	SLC5A1/SLC2A5	2
					maintenance of protein localization in organelle	GO:0072595	2/92	44/18805	454545454545455	929100790513834	386058395953809	196035881491191	979005539902115	77969518576074	HK2/HK1	2
					glycogen biosynthetic process	GO:0005978	2/92	46/18805	434782608695652	888705103969754	375522576126758	21313367724496	104560874601351	83273901140291	GCK/AGL	2
					NADP metabolic process	GO:0006739	2/92	46/18805	434782608695652	888705103969754	375522576126758	21313367724496	104560874601351	83273901140291	RBKS/GCK	2
					glucan biosynthetic process	GO:0009250	2/92	46/18805	434782608695652	888705103969754	375522576126758	21313367724496	104560874601351	83273901140291	GCK/AGL	2
					glycoprotein biosynthetic process	GO:0009101	5/92	326/18805	153374233128834	313500266737797	272656160897762	219461599299662	106794909294803	850531209958614	FAM20B/SLC2A10/B4GALT1/MOGS/B4GALT2	5
					isoprenoid metabolic process	GO:0006720	3/92	122/18805	245901639344262	502628296507484	312829880076489	220248493989283	106794909294803	850531209958614	ALDH1A3/AKR1B1/AKR1B10	3
					sulfur compound catabolic process	GO:0044273	2/92	47/18805	425531914893617	869796484736355	370492066686162	221907433034703	106977340549677	851984120747778	GLB1/HEXB	2
					ketone metabolic process	GO:0042180	4/92	227/18805	176211453744493	360180042137522	276525225496538	253257183335831	121388787874761	966759120900844	AKR7A2/AKR1A1/AKR1B1/AKR1B10	4
					renal system process	GO:0003014	3/92	132/18805	227272727272727	464550395256917	294703176229434	269979002356746	128664278837443	102470225856906	AKR1B1/SLC5A1/SLC5A2	3
					cerebellar cortex development	GO:0021695	2/92	53/18805	377358490566038	771328958162428	343160146767272	277595797907778	131542554235845	1047625289951	ARCN1/B4GALT2	2
					regulation of glycolytic process	GO:0006110	2/92	55/18805	363636363636364	743280632411067	334987429961431	297280765324078	138509585631442	110311180781825	GCK/SLC2A6	2
					regulation of nucleotide catabolic process	GO:0030811	2/92	55/18805	363636363636364	743280632411067	334987429961431	297280765324078	138509585631442	110311180781825	GCK/SLC2A6	2
					regulation of purine nucleotide catabolic process	GO:0033121	2/92	55/18805	363636363636364	743280632411067	334987429961431	297280765324078	138509585631442	110311180781825	GCK/SLC2A6	2
					glycosylation	GO:0070085	4/92	241/18805	16597510373444	339256720187624	262110375457489	306252127272714	141896818969691	113008825911744	B4GALT1/GBA2/MOGS/B4GALT2	4
					maintenance of protein location in cell	GO:0032507	2/92	58/18805	344827586206897	704835082458771	323468807138222	327817529127282	151049623918317	120298261633798	HK2/HK1	2
					protein secretion	GO:0009306	5/92	372/18805	134408602150538	274734104721833	238670346535608	358696546078734	164369735950365	130906605306929	COPG1/COPG2/SLC2A2/GCK/G6PC2	5
					establishment of protein localization to extracellular region	GO:0035592	5/92	375/18805	133333333333333	272536231884058	236635883297787	369309417933063	168308226533429	134043280250654	COPG1/COPG2/SLC2A2/GCK/G6PC2	5
					water-soluble vitamin metabolic process	GO:0006767	2/92	64/18805	3125	638756793478261	302714826297863	392375580274185	177848496711234	141641299286619	SLC2A3/SLC2A1	2
					protein localization to extracellular region	GO:0071692	5/92	383/18805	130548302872063	26684356907708	231306477936565	398553289725932	179672131692663	143093670450676	COPG1/COPG2/SLC2A2/GCK/G6PC2	5
					regulation of carbohydrate catabolic process	GO:0043470	2/92	66/18805	303030303030303	619400527009223	29637971375608	414884300531107	185033960771627	147363914233115	GCK/SLC2A6	2
					neuron cellular homeostasis	GO:0070050	2/92	66/18805	303030303030303	619400527009223	29637971375608	414884300531107	185033960771627	147363914233115	FGGY/HEXB	2
					myelination	GO:0042552	3/92	158/18805	189873417721519	388105393505779	254989779158717	424883419242838	188121146825565	149822597055322	GALC/HEXA/HEXB	3
					maintenance of protein location	GO:0045185	2/92	67/18805	298507462686567	61015574302401	293309338349165	426317706834914	188121146825565	149822597055322	HK2/HK1	2
					polysaccharide biosynthetic process	GO:0000271	2/92	68/18805	294117647058824	601182864450128	290300623131729	43786859901842	190388643979307	151628466932907	GCK/AGL	2
					ensheathment of neurons	GO:0007272	3/92	160/18805	1875	383254076086957	252291309990875	438304791894807	190388643979307	151628466932907	GALC/HEXA/HEXB	3
					axon ensheathment	GO:0008366	3/92	160/18805	1875	383254076086957	252291309990875	438304791894807	190388643979307	151628466932907	GALC/HEXA/HEXB	3
					olefinic compound metabolic process	GO:0120254	3/92	165/18805	181818181818182	371640316205534	24573135282071	472778443773577	197646572432147	157408793644686	ALDH1A3/AKR1B1/AKR1B10	3
					mannose metabolic process	GO:0006013	1/92	10/18805	1	204402173913043	431148895867357	47871232171815	197646572432147	157408793644686	HK1	1
					isoprenoid catabolic process	GO:0008300	1/92	10/18805	1	204402173913043	431148895867357	47871232171815	197646572432147	157408793644686	AKR1B10	1
					long-chain fatty acid import across plasma membrane	GO:0015911	1/92	10/18805	1	204402173913043	431148895867357	47871232171815	197646572432147	157408793644686	SLC2A1	1
					diterpenoid biosynthetic process	GO:0016102	1/92	10/18805	1	204402173913043	431148895867357	47871232171815	197646572432147	157408793644686	ALDH1A3	1
					GDP-mannose metabolic process	GO:0019673	1/92	10/18805	1	204402173913043	431148895867357	47871232171815	197646572432147	157408793644686	HK1	1
					development of secondary sexual characteristics	GO:0045136	1/92	10/18805	1	204402173913043	431148895867357	47871232171815	197646572432147	157408793644686	B4GALT1	1
					polyol catabolic process	GO:0046174	1/92	10/18805	1	204402173913043	431148895867357	47871232171815	197646572432147	157408793644686	SORD	1
					positive regulation of epithelial cell proliferation involved in wound healing	GO:0060054	1/92	10/18805	1	204402173913043	431148895867357	47871232171815	197646572432147	157408793644686	B4GALT1	1
					metanephric collecting duct development	GO:0072205	1/92	10/18805	1	204402173913043	431148895867357	47871232171815	197646572432147	157408793644686	AKR1B1	1
					protein N-linked glycosylation	GO:0006487	2/92	73/18805	273972602739726	560005955926146	276108728738211	497336879426603	204324609577235	162727285931131	B4GALT1/MOGS	2
					short-term memory	GO:0007614	1/92	11/18805	909090909090909	185820158102767	408980615041422	525318252359382	208626391651298	166153291849008	SLC2A4	1
					urate transport	GO:0015747	1/92	11/18805	909090909090909	185820158102767	408980615041422	525318252359382	208626391651298	166153291849008	SLC2A9	1
					polyprenol metabolic process	GO:0016093	1/92	11/18805	909090909090909	185820158102767	408980615041422	525318252359382	208626391651298	166153291849008	AKR1B10	1
					prostate gland growth	GO:0060736	1/92	11/18805	909090909090909	185820158102767	408980615041422	525318252359382	208626391651298	166153291849008	PSAP	1
					epithelial cell differentiation involved in prostate gland development	GO:0060742	1/92	11/18805	909090909090909	185820158102767	408980615041422	525318252359382	208626391651298	166153291849008	PSAP	1
					embryonic camera-type eye formation	GO:0060900	1/92	11/18805	909090909090909	185820158102767	408980615041422	525318252359382	208626391651298	166153291849008	ALDH1A3	1
					positive regulation of type 2 mitophagy	GO:1905091	1/92	11/18805	909090909090909	185820158102767	408980615041422	525318252359382	208626391651298	166153291849008	HK2	1
					regulation of ATP metabolic process	GO:1903578	2/92	76/18805	263157894736842	537900457665904	26820830808848	53433998935769	211203578731902	168205803584286	GCK/SLC2A6	2
					regulation of insulin secretion	GO:0050796	3/92	174/18805	172413793103448	352417541229385	2345434987562	538097911662068	2116856878897	168589762789853	SLC2A2/GCK/G6PC2	3
					organic hydroxy compound transport	GO:0015850	4/92	293/18805	136518771331058	279047336400059	2165819851796	556785082188167	218008806828606	173625592715954	SLC5A1/SLC5A11/SLC5A12/SLC5A3	4
					flavonoid metabolic process	GO:0009812	1/92	12/18805	833333333333333	170335144927536	389554854695326	57169851844339	218714020358618	174187235701487	LCT	1
					pancreatic juice secretion	GO:0030157	1/92	12/18805	833333333333333	170335144927536	389554854695326	57169851844339	218714020358618	174187235701487	COPA	1
					lipid glycosylation	GO:0030259	1/92	12/18805	833333333333333	170335144927536	389554854695326	57169851844339	218714020358618	174187235701487	GBA2	1
					negative regulation of monooxygenase activity	GO:0032769	1/92	12/18805	833333333333333	170335144927536	389554854695326	57169851844339	218714020358618	174187235701487	GLA	1
					glycophagy	GO:0061723	1/92	12/18805	833333333333333	170335144927536	389554854695326	57169851844339	218714020358618	174187235701487	GAA	1
					proteoglycan biosynthetic process	GO:0030166	2/92	82/18805	24390243902439	498541887592789	253594895207185	611154661304387	229017957052657	182393450587185	FAM20B/SLC2A10	2
					synaptic vesicle budding from presynaptic endocytic zone membrane	GO:0016185	1/92	13/18805	769230769230769	157232441471572	372336844809262	617854200681629	229017957052657	182393450587185	SLC2A4	1
					locomotion involved in locomotory behavior	GO:0031987	1/92	13/18805	769230769230769	157232441471572	372336844809262	617854200681629	229017957052657	182393450587185	GLA	1
					epithelial fluid transport	GO:0042045	1/92	13/18805	769230769230769	157232441471572	372336844809262	617854200681629	229017957052657	182393450587185	SLC5A1	1
					chaperone-mediated autophagy	GO:0061684	1/92	13/18805	769230769230769	157232441471572	372336844809262	617854200681629	229017957052657	182393450587185	CTSA	1
					cellular response to salt stress	GO:0071472	1/92	13/18805	769230769230769	157232441471572	372336844809262	617854200681629	229017957052657	182393450587185	AKR1B1	1
					regulation of type 2 mitophagy	GO:1905089	1/92	13/18805	769230769230769	157232441471572	372336844809262	617854200681629	229017957052657	182393450587185	HK2	1
					glycosaminoglycan metabolic process	GO:0030203	2/92	83/18805	240963855421687	492535358826611	251298001692444	624306199112139	230385561973241	183482632342692	HEXA/HEXB	2
					adult locomotory behavior	GO:0008344	2/92	84/18805	238095238095238	486671842650104	249037641963116	637554128737143	234237948619726	186550732776785	ARCN1/HEXA	2
					regulation of cell projection size	GO:0032536	1/92	14/18805	714285714285714	146001552795031	356927709203396	663786374667223	24174578011898	19253008614802	GLA	1
					regulation of SNARE complex assembly	GO:0035542	1/92	14/18805	714285714285714	146001552795031	356927709203396	663786374667223	24174578011898	19253008614802	PRRT2	1
					regulation of purine nucleotide metabolic process	GO:1900542	2/92	87/18805	229885057471264	469890054972514	242465462871016	677863975044537	245526869912753	195541404663571	GCK/SLC2A6	2
					regulation of nucleotide metabolic process	GO:0006140	2/92	88/18805	227272727272727	464550395256917	240341139264382	691485225876865	245526869912753	195541404663571	GCK/SLC2A6	2
					positive regulation of insulin secretion	GO:0032024	2/92	88/18805	227272727272727	464550395256917	240341139264382	691485225876865	245526869912753	195541404663571	SLC2A2/GCK	2
					response to hypoxia	GO:0001666	4/92	316/18805	126582278481013	258736929003853	199531804511747	694534306464942	245526869912753	195541404663571	SLC2A8/SLC2A1/SLC2A4/HK2	4
					positive regulation of synaptic vesicle fusion to presynaptic active zone membrane	GO:0031632	1/92	15/18805	666666666666667	136268115942029	343023019847016	709496110898964	245526869912753	195541404663571	PRRT2	1
					negative regulation of nitric oxide biosynthetic process	GO:0045019	1/92	15/18805	666666666666667	136268115942029	343023019847016	709496110898964	245526869912753	195541404663571	GLA	1
					synaptic vesicle budding	GO:0070142	1/92	15/18805	666666666666667	136268115942029	343023019847016	709496110898964	245526869912753	195541404663571	SLC2A4	1
					fat cell proliferation	GO:0070341	1/92	15/18805	666666666666667	136268115942029	343023019847016	709496110898964	245526869912753	195541404663571	SLC2A4	1
					collecting duct development	GO:0072044	1/92	15/18805	666666666666667	136268115942029	343023019847016	709496110898964	245526869912753	195541404663571	AKR1B1	1
					calcium-dependent activation of synaptic vesicle fusion	GO:0099502	1/92	15/18805	666666666666667	136268115942029	343023019847016	709496110898964	245526869912753	195541404663571	PRRT2	1
					positive regulation of synaptic vesicle membrane organization	GO:1901634	1/92	15/18805	666666666666667	136268115942029	343023019847016	709496110898964	245526869912753	195541404663571	PRRT2	1
					negative regulation of nitric oxide metabolic process	GO:1904406	1/92	15/18805	666666666666667	136268115942029	343023019847016	709496110898964	245526869912753	195541404663571	GLA	1
					cellular catabolic process	GO:0044248	4/92	323/18805	123839009287926	253129627136896	194640552807389	739657083271482	251862820794999	200587454148232	AKR1A1/SORD/GLB1/HEXB	4
					cellular response to chemical stress	GO:0062197	4/92	323/18805	123839009287926	253129627136896	194640552807389	739657083271482	251862820794999	200587454148232	ALDH3B1/AKR1B1/SLC2A1/SLC2A4	4
					response to insulin	GO:0032868	4/92	324/18805	123456790123457	252348362855609	193952280022901	746223081961208	251862820794999	200587454148232	SLC2A8/SLC2A1/GCK/SLC2A4	4
					endonucleolytic cleavage of tricistronic rRNA transcript (SSU-rRNA, 5.8S rRNA, LSU-rRNA)	GO:0000479	1/92	16/18805	625	127751358695652	330385829076048	754984474805154	251862820794999	200587454148232	NOL9	1
					terpenoid biosynthetic process	GO:0016114	1/92	16/18805	625	127751358695652	330385829076048	754984474805154	251862820794999	200587454148232	ALDH1A3	1
					nose development	GO:0043584	1/92	16/18805	625	127751358695652	330385829076048	754984474805154	251862820794999	200587454148232	ALDH1A3	1
					regulation of acrosome reaction	GO:0060046	1/92	16/18805	625	127751358695652	330385829076048	754984474805154	251862820794999	200587454148232	B4GALT1	1
					type 2 mitophagy	GO:0061734	1/92	16/18805	625	127751358695652	330385829076048	754984474805154	251862820794999	200587454148232	HK2	1
					embryonic skeletal joint development	GO:0072498	1/92	16/18805	625	127751358695652	330385829076048	754984474805154	251862820794999	200587454148232	SLC2A10	1
					organelle transport along microtubule	GO:0072384	2/92	93/18805	21505376344086	439574567554932	230178021261655	760922616430344	252832455021078	201359685874417	COPG1/COPG2	2
					amide transport	GO:0042886	4/92	328/18805	121951219512195	249270943796395	191224615931862	772784576507828	255754895558543	203687162813885	SLC2A2/PSAP/GCK/G6PC2	4
					cognition	GO:0050890	4/92	329/18805	121580547112462	248513281353244	190548964098876	779499034426202	2566963874323	204436981534496	GM2A/SLC2A4/SETD5/B4GALT2	4
					regulation of peptide hormone secretion	GO:0090276	3/92	204/18805	147058823529412	300591432225064	201979197677674	784779103806222	2566963874323	204436981534496	SLC2A2/GCK/G6PC2	3
					response to decreased oxygen levels	GO:0036293	4/92	330/18805	121212121212121	247760210803689	189875781587201	786243007003925	2566963874323	204436981534496	SLC2A8/SLC2A1/SLC2A4/HK2	4
					body fluid secretion	GO:0007589	2/92	95/18805	210526315789474	430320366132723	226312001885258	789296995826864	2566963874323	204436981534496	COPA/HK2	2
					maturation of LSU-rRNA from tricistronic rRNA transcript (SSU-rRNA, 5.8S rRNA, LSU-rRNA)	GO:0000463	1/92	17/18805	588235294117647	120236572890026	318828557455814	800252526767361	2566963874323	204436981534496	NOL9	1
					ceramide transport	GO:0035627	1/92	17/18805	588235294117647	120236572890026	318828557455814	800252526767361	2566963874323	204436981534496	PSAP	1
					cellular response to leptin stimulus	GO:0044320	1/92	17/18805	588235294117647	120236572890026	318828557455814	800252526767361	2566963874323	204436981534496	GCK	1
					positive regulation of glycogen biosynthetic process	GO:0045725	1/92	17/18805	588235294117647	120236572890026	318828557455814	800252526767361	2566963874323	204436981534496	GCK	1
					regulation of peptide secretion	GO:0002791	3/92	207/18805	144927536231884	296235034656585	199056298291014	811769927889357	258403099183101	205796233225466	SLC2A2/GCK/G6PC2	3
					insulin secretion	GO:0030073	3/92	207/18805	144927536231884	296235034656585	199056298291014	811769927889357	258403099183101	205796233225466	SLC2A2/GCK/G6PC2	3
					regulation of peptide transport	GO:0090087	3/92	209/18805	143540669856459	293400249635948	197136812763079	82998676465112	262985556055712	209445772903135	SLC2A2/GCK/G6PC2	3
					aminoglycan metabolic process	GO:0006022	2/92	98/18805	204081632653061	417147293700089	22070862272176	832472263773476	262985556055712	209445772903135	HEXA/HEXB	2
					keratan sulfate proteoglycan metabolic process	GO:0042339	1/92	18/18805	555555555555556	113556763285024	308200492869238	845301322144059	264037941074212	210283908642973	GLB1	1
					retinal metabolic process	GO:0042574	1/92	18/18805	555555555555556	113556763285024	308200492869238	845301322144059	264037941074212	210283908642973	ALDH1A3	1
					long-chain fatty acid import into cell	GO:0044539	1/92	18/18805	555555555555556	113556763285024	308200492869238	845301322144059	264037941074212	210283908642973	SLC2A1	1
					response to hexose	GO:0009746	3/92	213/18805	140845070422535	287890385793019	193365339804209	866947888825074	269789007194072	214864146837636	SLC2A2/GCK/SLC2A5	3
					cellular response to abiotic stimulus	GO:0071214	4/92	344/18805	116279069767442	237676946410516	180700835798857	883722171467151	272971959630965	217399099491529	BABAM2/AKR1B1/SLC2A1/SLC2A4	4
					cellular response to environmental stimulus	GO:0104004	4/92	344/18805	116279069767442	237676946410516	180700835798857	883722171467151	272971959630965	217399099491529	BABAM2/AKR1B1/SLC2A1/SLC2A4	4
					negative regulation of gluconeogenesis	GO:0045721	1/92	19/18805	526315789473684	107580091533181	298378955111593	890131911294151	273937274545875	218167891251353	GCK	1
					multi-multicellular organism process	GO:0044706	3/92	219/18805	136986301369863	280002977963073	187869425479518	923682277335857	278866958381979	222093967864482	SLC2A1/HEXB/B4GALT1	3
					response to monosaccharide	GO:0034284	3/92	220/18805	136363636363636	27873023715415	186971501389587	933286012031518	278866958381979	222093967864482	SLC2A2/GCK/SLC2A5	3
					pentose-phosphate shunt	GO:0006098	1/92	20/18805	5	102201086956522	289262919541485	934745339600384	278866958381979	222093967864482	RBKS	1
					interleukin-5 production	GO:0032634	1/92	20/18805	5	102201086956522	289262919541485	934745339600384	278866958381979	222093967864482	IL5RA	1
					regulation of interleukin-5 production	GO:0032674	1/92	20/18805	5	102201086956522	289262919541485	934745339600384	278866958381979	222093967864482	IL5RA	1
					positive regulation of glycogen metabolic process	GO:0070875	1/92	20/18805	5	102201086956522	289262919541485	934745339600384	278866958381979	222093967864482	GCK	1
					fatty acid transmembrane transport	GO:1902001	1/92	20/18805	5	102201086956522	289262919541485	934745339600384	278866958381979	222093967864482	SLC2A1	1
					positive regulation of reactive oxygen species biosynthetic process	GO:1903428	1/92	20/18805	5	102201086956522	289262919541485	934745339600384	278866958381979	222093967864482	SLC5A3	1
					energy derivation by oxidation of organic compounds	GO:0015980	4/92	352/18805	113636363636364	232275197628458	175656241547038	941946363582626	278866958381979	222093967864482	GCK/G6PC1/GAA/AGL	4
					protein glycosylation	GO:0006486	3/92	221/18805	135746606334842	277469014361597	186078587997009	942931442011009	278866958381979	222093967864482	B4GALT1/MOGS/B4GALT2	3
					macromolecule glycosylation	GO:0043413	3/92	221/18805	135746606334842	277469014361597	186078587997009	942931442011009	278866958381979	222093967864482	B4GALT1/MOGS/B4GALT2	3
					C21-steroid hormone biosynthetic process	GO:0006700	1/92	21/18805	476190476190476	973343685300207	280768329558836	97914264749268	285173312157333	227116445754483	AKR1B1	1
					response to leptin	GO:0044321	1/92	21/18805	476190476190476	973343685300207	280768329558836	97914264749268	285173312157333	227116445754483	GCK	1
					lipid import into cell	GO:0140354	1/92	21/18805	476190476190476	973343685300207	280768329558836	97914264749268	285173312157333	227116445754483	SLC2A1	1
					regulation of integrin-mediated signaling pathway	GO:2001044	1/92	21/18805	476190476190476	973343685300207	280768329558836	97914264749268	285173312157333	227116445754483	SLC2A10	1
					cerebellum development	GO:0021549	2/92	108/18805	185185185185185	378522544283414	203532418707187	981351805625353	285173312157333	227116445754483	ARCN1/B4GALT2	2
					response to oxygen levels	GO:0070482	4/92	358/18805	111731843575419	228382317221278	171961480589888	986789545583246	285757805908482	227581945637072	SLC2A8/SLC2A1/SLC2A4/HK2	4
					maturation of 5.8S rRNA from tricistronic rRNA transcript (SSU-rRNA, 5.8S rRNA, LSU-rRNA)	GO:0000466	1/92	22/18805	454545454545455	929100790513834	272824593330858	102332487047131	287357892920228	228856279733262	NOL9	1
					positive regulation of glycoprotein biosynthetic process	GO:0010560	1/92	22/18805	454545454545455	929100790513834	272824593330858	102332487047131	287357892920228	228856279733262	SLC2A10	1
					striatum development	GO:0021756	1/92	22/18805	454545454545455	929100790513834	272824593330858	102332487047131	287357892920228	228856279733262	ALDH1A3	1
					positive regulation of vesicle fusion	GO:0031340	1/92	22/18805	454545454545455	929100790513834	272824593330858	102332487047131	287357892920228	228856279733262	PRRT2	1
					regulation of synaptic vesicle fusion to presynaptic active zone membrane	GO:0031630	1/92	22/18805	454545454545455	929100790513834	272824593330858	102332487047131	287357892920228	228856279733262	PRRT2	1
					negative regulation of mitochondrial membrane permeability	GO:0035795	1/92	22/18805	454545454545455	929100790513834	272824593330858	102332487047131	287357892920228	228856279733262	HK2	1
					regulation of urine volume	GO:0035809	1/92	22/18805	454545454545455	929100790513834	272824593330858	102332487047131	287357892920228	228856279733262	AKR1B1	1
					reflex	GO:0060004	1/92	22/18805	454545454545455	929100790513834	272824593330858	102332487047131	287357892920228	228856279733262	ALDH1A3	1
					regulation of synaptic vesicle membrane organization	GO:1901632	1/92	22/18805	454545454545455	929100790513834	272824593330858	102332487047131	287357892920228	228856279733262	PRRT2	1
					positive regulation of peptide hormone secretion	GO:0090277	2/92	113/18805	176991150442478	36177375913813	195697271839512	105841685156596	292803419287646	233193181333465	SLC2A2/GCK	2
					NADPH regeneration	GO:0006740	1/92	23/18805	434782608695652	888705103969754	265371926542688	106729303913003	292803419287646	233193181333465	RBKS	1
					response to salt stress	GO:0009651	1/92	23/18805	434782608695652	888705103969754	265371926542688	106729303913003	292803419287646	233193181333465	AKR1B1	1
					SNARE complex assembly	GO:0035493	1/92	23/18805	434782608695652	888705103969754	265371926542688	106729303913003	292803419287646	233193181333465	PRRT2	1
					regulation of nitric-oxide synthase activity	GO:0050999	1/92	23/18805	434782608695652	888705103969754	265371926542688	106729303913003	292803419287646	233193181333465	GLA	1
					negative regulation of oxidoreductase activity	GO:0051354	1/92	23/18805	434782608695652	888705103969754	265371926542688	106729303913003	292803419287646	233193181333465	GLA	1
					regulation of DNA damage checkpoint	GO:2000001	1/92	23/18805	434782608695652	888705103969754	265371926542688	106729303913003	292803419287646	233193181333465	BABAM2	1
					positive regulation of peptide secretion	GO:0002793	2/92	115/18805	173913043478261	355482041587902	192686804113122	1089692705809	297968431686789	237306677261598	SLC2A2/GCK	2
					artery development	GO:0060840	2/92	116/18805	172413793103448	352417541229385	19120657434335	110542311560481	29945003355171	238486647950434	SLC2A10/GAA	2
					sleep	GO:0030431	1/92	24/18805	416666666666667	851675724637681	258359309750507	111104817917901	29945003355171	238486647950434	GLA	1
					negative regulation of translational initiation	GO:0045947	1/92	24/18805	416666666666667	851675724637681	258359309750507	111104817917901	29945003355171	238486647950434	EIF4EBP3	1
					regulation of chromatin organization	GO:1902275	1/92	24/18805	416666666666667	851675724637681	258359309750507	111104817917901	29945003355171	238486647950434	SETD5	1
					vacuole organization	GO:0007033	3/92	238/18805	126050420168067	257649799050055	17161623005495	111306367387326	29945003355171	238486647950434	HEXA/HEXB/GAA	3
					vitamin metabolic process	GO:0006766	2/92	117/18805	170940170940171	349405425492382	18974255356973	112121390044123	300672795166554	239460474252298	SLC2A3/SLC2A1	2
					hormone metabolic process	GO:0042445	3/92	240/18805	125	255502717391304	169997859428662	113381507451577	30185866889158	240404922466978	ALDH1A3/AKR1B1/AKR1B10	3
					metencephalon development	GO:0022037	2/92	118/18805	169491525423729	34644436256448	188294409134979	11370641099235	30185866889158	240404922466978	ARCN1/B4GALT2	2
					renal water homeostasis	GO:0003091	1/92	25/18805	4	817608695652174	251742899030716	115459131146779	30185866889158	240404922466978	AKR1B1	1
					negative regulation of glycoprotein biosynthetic process	GO:0010561	1/92	25/18805	4	817608695652174	251742899030716	115459131146779	30185866889158	240404922466978	SLC2A10	1
					muscle cell cellular homeostasis	GO:0046716	1/92	25/18805	4	817608695652174	251742899030716	115459131146779	30185866889158	240404922466978	GAA	1
					positive regulation of mitophagy	GO:1901526	1/92	25/18805	4	817608695652174	251742899030716	115459131146779	30185866889158	240404922466978	HK2	1
					positive regulation of glycoprotein metabolic process	GO:1903020	1/92	25/18805	4	817608695652174	251742899030716	115459131146779	30185866889158	240404922466978	SLC2A10	1
					negative regulation of membrane permeability	GO:1905709	1/92	25/18805	4	817608695652174	251742899030716	115459131146779	30185866889158	240404922466978	HK2	1
					response to carbohydrate	GO:0009743	3/92	245/18805	122448979591837	250288376220053	166022433208501	118633867720477	308354370053909	245578199550696	SLC2A2/GCK/SLC2A5	3
					maturation of LSU-rRNA	GO:0000470	1/92	26/18805	384615384615385	78616220735786	245484775588077	119792345200799	308354370053909	245578199550696	NOL9	1
					regulation of the force of heart contraction	GO:0002026	1/92	26/18805	384615384615385	78616220735786	245484775588077	119792345200799	308354370053909	245578199550696	GAA	1
					embryonic camera-type eye morphogenesis	GO:0048596	1/92	26/18805	384615384615385	78616220735786	245484775588077	119792345200799	308354370053909	245578199550696	ALDH1A3	1
					negative regulation of stem cell population maintenance	GO:1902455	1/92	26/18805	384615384615385	78616220735786	245484775588077	119792345200799	308354370053909	245578199550696	SAP130	1
					regulation of body fluid levels	GO:0050878	4/92	388/18805	103092783505155	210723890632004	154523694301217	122546439347541	314473016664151	250451184545095	AKR1B1/COPA/GLA/HK2	4
					monocarboxylic acid catabolic process	GO:0072329	2/92	124/18805	161290322580645	329680925666199	179921489705344	123336102205748	315528555949674	251291832392079	AKR1A1/SORD	2
					peptide hormone secretion	GO:0030072	3/92	250/18805	12	245282608695652	162143849898486	12397602218016	316195726294352	251823177195174	SLC2A2/GCK/G6PC2	3
					cellular detoxification	GO:1990748	2/92	125/18805	16	32704347826087	178575933129361	124960123074647	317733971476389	253048259499686	AKR1A1/AKR1B10	2
					establishment of protein localization to mitochondrion	GO:0072655	2/92	127/18805	15748031496063	321893187264635	175925165992342	128223704483208	319648249968635	254572820560657	HK2/HK1	2
					epithelial cell maturation	GO:0002070	1/92	28/18805	357142857142857	730007763975155	233915575250228	128395879783564	319648249968635	254572820560657	AKR1B1	1
					mitochondrial transcription	GO:0006390	1/92	28/18805	357142857142857	730007763975155	233915575250228	128395879783564	319648249968635	254572820560657	KANSL3	1
					subpallium development	GO:0021544	1/92	28/18805	357142857142857	730007763975155	233915575250228	128395879783564	319648249968635	254572820560657	ALDH1A3	1
					protein K63-linked deubiquitination	GO:0070536	1/92	28/18805	357142857142857	730007763975155	233915575250228	128395879783564	319648249968635	254572820560657	BABAM2	1
					negative regulation of glycoprotein metabolic process	GO:1903019	1/92	28/18805	357142857142857	730007763975155	233915575250228	128395879783564	319648249968635	254572820560657	SLC2A10	1
					positive regulation of autophagy of mitochondrion	GO:1903599	1/92	28/18805	357142857142857	730007763975155	233915575250228	128395879783564	319648249968635	254572820560657	HK2	1
					memory	GO:0007613	2/92	129/18805	155038759689922	316902595214021	173326511825449	131507420265235	325667490420629	259366636949914	SLC2A4/B4GALT2	2
					peptide secretion	GO:0002790	3/92	257/18805	116731517509728	238601759431568	156867901747285	131600234346335	325667490420629	259366636949914	SLC2A2/GCK/G6PC2	3
					water transport	GO:0006833	1/92	29/18805	344827586206897	704835082458771	228550281505579	132666401116041	325667490420629	259366636949914	SLC5A1	1
					nucleotide-sugar biosynthetic process	GO:0009226	1/92	29/18805	344827586206897	704835082458771	228550281505579	132666401116041	325667490420629	259366636949914	HK1	1
					inorganic cation import across plasma membrane	GO:0098659	2/92	130/18805	153846153846154	314464882943144	172046121593482	133156611790689	325667490420629	259366636949914	SLC5A1/SLC5A2	2
					inorganic ion import across plasma membrane	GO:0099587	2/92	130/18805	153846153846154	314464882943144	172046121593482	133156611790689	325667490420629	259366636949914	SLC5A1/SLC5A2	2
					cellular response to insulin stimulus	GO:0032869	3/92	260/18805	115384615384615	235848662207358	154659266909415	134917817797233	329010117084479	262028756632975	SLC2A8/GCK/SLC2A4	3
					isoprenoid biosynthetic process	GO:0008299	1/92	30/18805	333333333333333	681340579710145	223433670493951	136916224885604	332498705185836	26480712226715	ALDH1A3	1
					regulation of hormone secretion	GO:0046883	3/92	262/18805	114503816793893	234048290740126	153203699741299	137145748901592	332498705185836	26480712226715	SLC2A2/GCK/G6PC2	3
					negative regulation of transforming growth factor beta receptor signaling pathway	GO:0030512	2/92	134/18805	149253731343284	305077871512005	167045483211367	139800282891393	337108777038695	268478654943098	SLC2A10/SAP130	2
					regulation of transcription by RNA polymerase III	GO:0006359	1/92	31/18805	32258064516129	659361851332398	218545873289855	141145450308269	337108777038695	268478654943098	SETD5	1
					synaptic vesicle fusion to presynaptic active zone membrane	GO:0031629	1/92	31/18805	32258064516129	659361851332398	218545873289855	141145450308269	337108777038695	268478654943098	PRRT2	1
					chondroitin sulfate proteoglycan metabolic process	GO:0050654	1/92	31/18805	32258064516129	659361851332398	218545873289855	141145450308269	337108777038695	268478654943098	HEXB	1
					protein localization to mitochondrion	GO:0070585	2/92	135/18805	148148148148148	302818035426731	165824471971693	141472508349572	337108777038695	268478654943098	HK2/HK1	2
					cellular response to toxic substance	GO:0097237	2/92	135/18805	148148148148148	302818035426731	165824471971693	141472508349572	337108777038695	268478654943098	AKR1A1/AKR1B10	2
					response to glucocorticoid	GO:0051384	2/92	136/18805	147058823529412	300591432225064	164614706389198	143149091868807	340132030252378	27088642066042	GLB1/AGL	2
					regulation of glycogen biosynthetic process	GO:0005979	1/92	32/18805	3125	638756793478261	213869194960735	145354176129705	34147995180894	271959926279744	GCK	1
					regulation of glucan biosynthetic process	GO:0010962	1/92	32/18805	3125	638756793478261	213869194960735	145354176129705	34147995180894	271959926279744	GCK	1
					viral protein processing	GO:0019082	1/92	32/18805	3125	638756793478261	213869194960735	145354176129705	34147995180894	271959926279744	MOGS	1
					vesicle fusion to plasma membrane	GO:0099500	1/92	32/18805	3125	638756793478261	213869194960735	145354176129705	34147995180894	271959926279744	PRRT2	1
					maturation of 5.8S rRNA	GO:0000460	1/92	33/18805	303030303030303	619400527009223	209387817059415	149542500627444	345664125551142	275292267099294	NOL9	1
					positive regulation of transforming growth factor beta receptor signaling pathway	GO:0030511	1/92	33/18805	303030303030303	619400527009223	209387817059415	149542500627444	345664125551142	275292267099294	SLC2A10	1
					positive regulation of insulin secretion involved in cellular response to glucose stimulus	GO:0035774	1/92	33/18805	303030303030303	619400527009223	209387817059415	149542500627444	345664125551142	275292267099294	SLC2A2	1
					retinoic acid metabolic process	GO:0042573	1/92	33/18805	303030303030303	619400527009223	209387817059415	149542500627444	345664125551142	275292267099294	ALDH1A3	1
					positive regulation of cellular response to transforming growth factor beta stimulus	GO:1903846	1/92	33/18805	303030303030303	619400527009223	209387817059415	149542500627444	345664125551142	275292267099294	SLC2A10	1
					regulation of protein secretion	GO:0050708	3/92	273/18805	10989010989011	224617773530817	145427819203683	149622001587485	345664125551142	275292267099294	SLC2A2/GCK/G6PC2	3
					adult walking behavior	GO:0007628	1/92	34/18805	294117647058824	601182864450128	205087548479184	153710521613076	352182898421169	280483918848615	HEXA	1
					multicellular organismal-level water homeostasis	GO:0050891	1/92	34/18805	294117647058824	601182864450128	205087548479184	153710521613076	352182898421169	280483918848615	AKR1B1	1
					angiogenesis involved in wound healing	GO:0060055	1/92	34/18805	294117647058824	601182864450128	205087548479184	153710521613076	352182898421169	280483918848615	B4GALT1	1
					regulation of generation of precursor metabolites and energy	GO:0043467	2/92	143/18805	13986013986014	285877166311949	156445218938995	155000456525705	35416542669161	282062835090756	GCK/SLC2A6	2
					regulation of vesicle fusion	GO:0031338	1/92	35/18805	285714285714286	584006211180124	200955615639865	157858336434428	357755034201937	284921654147952	PRRT2	1
					embryonic eye morphogenesis	GO:0048048	1/92	35/18805	285714285714286	584006211180124	200955615639865	157858336434428	357755034201937	284921654147952	ALDH1A3	1
					regulation of mitochondrial gene expression	GO:0062125	1/92	35/18805	285714285714286	584006211180124	200955615639865	157858336434428	357755034201937	284921654147952	KANSL3	1
					learning or memory	GO:0007611	3/92	282/18805	106382978723404	217449121184089	139336850083782	160094238160664	360957594853273	287472223087739	GM2A/SLC2A4/B4GALT2	3
					positive regulation of hormone secretion	GO:0046887	2/92	146/18805	136986301369863	280002977963073	153094384753568	160137062464881	360957594853273	287472223087739	SLC2A2/GCK	2
					peptide transport	GO:0015833	3/92	283/18805	106007067137809	216680749731142	138674246564728	161271669821293	362188630052113	288452638600131	SLC2A2/GCK/G6PC2	3
					mating behavior	GO:0007617	1/92	36/18805	277777777777778	567783816425121	19698048486593	161986041977744	362188630052113	288452638600131	HEXB	1
					synaptic vesicle membrane organization	GO:0048499	1/92	36/18805	277777777777778	567783816425121	19698048486593	161986041977744	362188630052113	288452638600131	PRRT2	1
					mitotic G2 DNA damage checkpoint signaling	GO:0007095	1/92	37/18805	27027027027027	552438307873091	193151711272952	166093734669845	368410039134708	293407465220246	BABAM2	1
					embryonic camera-type eye development	GO:0031076	1/92	37/18805	27027027027027	552438307873091	193151711272952	166093734669845	368410039134708	293407465220246	ALDH1A3	1
					transepithelial transport	GO:0070633	1/92	37/18805	27027027027027	552438307873091	193151711272952	166093734669845	368410039134708	293407465220246	SLC5A1	1
					positive regulation of protein secretion	GO:0050714	2/92	150/18805	133333333333333	272536231884058	148756392590678	167034532137081	369514057831103	294286722821439	SLC2A2/GCK	2
					long-term memory	GO:0007616	1/92	38/18805	263157894736842	537900457665904	189459809606541	170181510480287	374208780511062	298025672728108	SLC2A4	1
					C21-steroid hormone metabolic process	GO:0008207	1/92	38/18805	263157894736842	537900457665904	189459809606541	170181510480287	374208780511062	298025672728108	AKR1B1	1
					adult behavior	GO:0030534	2/92	152/18805	131578947368421	268950228832952	146640373907296	170502801671707	374208780511062	298025672728108	ARCN1/HEXA	2
					cellular response to hexose stimulus	GO:0071331	2/92	153/18805	130718954248366	267192384200057	145595123485963	172241568798433	377032725401294	300274706207518	SLC2A2/SLC2A5	2
					binding of sperm to zona pellucida	GO:0007339	1/92	39/18805	256410256410256	524108138238573	185896143358528	174249464923502	379436171661097	302188848060271	B4GALT1	1
					fluid transport	GO:0042044	1/92	39/18805	256410256410256	524108138238573	185896143358528	174249464923502	379436171661097	302188848060271	SLC5A1	1
					cellular response to monosaccharide stimulus	GO:0071326	2/92	155/18805	129032258064516	263744740532959	14352948168753	175728015601072	380667961068296	303169864235889	SLC2A2/SLC2A5	2
					carboxylic acid transmembrane transport	GO:1905039	2/92	155/18805	129032258064516	263744740532959	14352948168753	175728015601072	380667961068296	303169864235889	SLC2A1/SLC5A12	2
					regulation of reactive oxygen species metabolic process	GO:2000377	2/92	156/18805	128205128205128	262054069119287	142508835509099	17747555621158	381282759007226	303659498843316	SLC5A3/HK2	2
					acrosome reaction	GO:0007340	1/92	40/18805	25	511005434782609	182452829177705	178297693060933	381282759007226	303659498843316	B4GALT1	1
					regulation of polysaccharide biosynthetic process	GO:0032885	1/92	40/18805	25	511005434782609	182452829177705	178297693060933	381282759007226	303659498843316	GCK	1
					regulation of glycogen metabolic process	GO:0070873	1/92	40/18805	25	511005434782609	182452829177705	178297693060933	381282759007226	303659498843316	GCK	1
					walking behavior	GO:0090659	1/92	40/18805	25	511005434782609	182452829177705	178297693060933	381282759007226	303659498843316	HEXA	1
					response to corticosteroid	GO:0031960	2/92	157/18805	127388535031847	260384934921075	141496140593967	179225883243109	382287433822898	304459637438153	GLB1/AGL	2
					organic acid transmembrane transport	GO:1903825	2/92	159/18805	125786163522013	257109652720809	139494124985576	182734624950535	388777237777415	309628217894167	SLC2A1/SLC5A12	2
					hindbrain development	GO:0030902	2/92	161/18805	124223602484472	253915743991358	137522501343811	18625370331616	393427039431946	313331391999947	ARCN1/B4GALT2	2
					amino sugar metabolic process	GO:0006040	1/92	42/18805	238095238095238	486671842650104	175899003884443	186335348412013	393427039431946	313331391999947	FN3K	1
					cell redox homeostasis	GO:0045454	1/92	42/18805	238095238095238	486671842650104	175899003884443	186335348412013	393427039431946	313331391999947	SLC2A10	1
					lactation	GO:0007595	1/92	43/18805	232558139534884	475353892821031	172775799954518	190324963502675	400835907982906	319231929745316	HK2	1
					cellular response to carbohydrate stimulus	GO:0071322	2/92	165/18805	121212121212121	247760210803689	133666890839542	193320766464583	406119695797135	323440020254944	SLC2A2/SLC2A5	2
					heparan sulfate proteoglycan metabolic process	GO:0030201	1/92	44/18805	227272727272727	464550395256917	169747445000011	194295228045781	406120852606971	323440941556227	GLB1	1
					photoreceptor cell maintenance	GO:0045494	1/92	44/18805	227272727272727	464550395256917	169747445000011	194295228045781	406120852606971	323440941556227	SLC2A1	1
					regulation of systemic arterial blood pressure mediated by a chemical signal	GO:0003044	1/92	45/18805	222222222222222	454227053140097	166808774681129	1982462348695	412112874637804	328213080773008	SLC2A5	1
					steroid hormone biosynthetic process	GO:0120178	1/92	45/18805	222222222222222	454227053140097	166808774681129	1982462348695	412112874637804	328213080773008	AKR1B1	1
					detoxification	GO:0098754	2/92	168/18805	119047619047619	243335921325052	130848577819419	198644335257071	412112874637804	328213080773008	AKR1A1/AKR1B10	2
					sensory perception of sound	GO:0007605	2/92	169/18805	118343195266272	241896063802418	129922591862654	200422955965292	414291193330672	329947927542161	HEXA/HEXB	2
					respiratory system process	GO:0003016	1/92	46/18805	217391304347826	444352551984877	163955015336307	202178076361611	414291193330672	329947927542161	GAA	1
					nucleotide-sugar metabolic process	GO:0009225	1/92	46/18805	217391304347826	444352551984877	163955015336307	202178076361611	414291193330672	329947927542161	HK1	1
					reproductive behavior	GO:0019098	1/92	46/18805	217391304347826	444352551984877	163955015336307	202178076361611	414291193330672	329947927542161	HEXB	1
					regulation of mitophagy	GO:1901524	1/92	46/18805	217391304347826	444352551984877	163955015336307	202178076361611	414291193330672	329947927542161	HK2	1
					organophosphate ester transport	GO:0015748	2/92	172/18805	116279069767442	237676946410516	1271836787448	20577025341587	418059181224936	332948811501874	G6PC1/G6PC3	2
					skeletal muscle contraction	GO:0003009	1/92	47/18805	212765957446809	434898242368178	161181746610657	20609084447157	418059181224936	332948811501874	GAA	1
					secretion by tissue	GO:0032941	1/92	47/18805	212765957446809	434898242368178	161181746610657	20609084447157	418059181224936	332948811501874	COPA	1
					regulation of reactive oxygen species biosynthetic process	GO:1903426	1/92	47/18805	212765957446809	434898242368178	161181746610657	20609084447157	418059181224936	332948811501874	SLC5A3	1
					hormone secretion	GO:0046879	3/92	320/18805	9375	191627038043478	115914091456449	206523240605124	418059181224936	332948811501874	SLC2A2/GCK/G6PC2	3
					regulation of polysaccharide metabolic process	GO:0032881	1/92	48/18805	208333333333333	425837862318841	158484868372083	209984630712567	424036760325136	337709448144845	GCK	1
					prostate gland development	GO:0030850	1/92	49/18805	204081632653061	417147293700089	155860571344902	213859526163569	425677433938942	339016106039975	PSAP	1
					cellular response to glucose starvation	GO:0042149	1/92	49/18805	204081632653061	417147293700089	155860571344902	213859526163569	425677433938942	339016106039975	SLC2A1	1
					synaptic vesicle transport	GO:0048489	1/92	49/18805	204081632653061	417147293700089	155860571344902	213859526163569	425677433938942	339016106039975	SLC2A4	1
					regulation of cell cycle checkpoint	GO:1901976	1/92	49/18805	204081632653061	417147293700089	155860571344902	213859526163569	425677433938942	339016106039975	BABAM2	1
					positive regulation of stem cell population maintenance	GO:1902459	1/92	49/18805	204081632653061	417147293700089	155860571344902	213859526163569	425677433938942	339016106039975	SAP130	1
					negative regulation of reactive oxygen species metabolic process	GO:2000378	1/92	49/18805	204081632653061	417147293700089	155860571344902	213859526163569	425677433938942	339016106039975	HK2	1
					single fertilization	GO:0007338	2/92	178/18805	112359550561798	22966536394724	121873659917356	216510947701946	428706966493277	341428872721517	HEXB/B4GALT1	2
					glycosaminoglycan biosynthetic process	GO:0006024	1/92	50/18805	2	408804347826087	153305310976593	217715621471361	428706966493277	341428872721517	HEXA	1
					prostaglandin metabolic process	GO:0006693	1/92	50/18805	2	408804347826087	153305310976593	217715621471361	428706966493277	341428872721517	AKR1B1	1
					positive regulation of glucose metabolic process	GO:0010907	1/92	50/18805	2	408804347826087	153305310976593	217715621471361	428706966493277	341428872721517	GCK	1
					sulfur compound metabolic process	GO:0006790	3/92	329/18805	911854103343465	186384961014933	110835641668743	217951743157253	428706966493277	341428872721517	AKR1A1/GLB1/HEXB	3
					hormone transport	GO:0009914	3/92	331/18805	906344410876133	185258767897018	109728617034788	220509808890513	429386584336918	341970130905712	SLC2A2/GCK/G6PC2	3
					prostanoid metabolic process	GO:0006692	1/92	51/18805	196078431372549	400788576300085	15081578412476	221553006852574	429386584336918	341970130905712	AKR1B1	1
					bile acid metabolic process	GO:0008206	1/92	51/18805	196078431372549	400788576300085	15081578412476	221553006852574	429386584336918	341970130905712	GBA2	1
					visual learning	GO:0008542	1/92	51/18805	196078431372549	400788576300085	15081578412476	221553006852574	429386584336918	341970130905712	B4GALT2	1
					sperm-egg recognition	GO:0035036	1/92	51/18805	196078431372549	400788576300085	15081578412476	221553006852574	429386584336918	341970130905712	B4GALT1	1
					regulation of autophagy of mitochondrion	GO:1903146	1/92	51/18805	196078431372549	400788576300085	15081578412476	221553006852574	429386584336918	341970130905712	HK2	1
					transport along microtubule	GO:0010970	2/92	181/18805	110497237569061	22585875570502	119298110700135	2219012204427	429386584336918	341970130905712	COPG1/COPG2	2
					response to peptide hormone	GO:0043434	4/92	494/18805	809716599190283	16550783312797	103454170610829	222824762986384	430175584098713	342598502544854	SLC2A8/SLC2A1/GCK/SLC2A4	4
					regulation of transforming growth factor beta receptor signaling pathway	GO:0017015	2/92	182/18805	10989010989011	224617773530817	118450851269529	223700555370429	430868968080687	343150724294981	SLC2A10/SAP130	2
					steroid metabolic process	GO:0008202	3/92	335/18805	895522388059702	183046722907203	107537214136856	225644689173766	433186237782113	344996233800976	AKR1B1/GBA2/G6PC1	3
					signal release	GO:0023061	4/92	497/18805	804828973843058	164508791881725	102193665585425	225942462152541	433186237782113	344996233800976	SLC2A2/GCK/G6PC2/PRRT2	4
					regulation of carbohydrate metabolic process	GO:0006109	2/92	184/18805	108695652173913	222176275992439	116772780397869	227302763142678	434794735002279	346277265917504	GCK/SLC2A6	2
					regulation of cellular response to transforming growth factor beta stimulus	GO:1903844	2/92	185/18805	108108108108108	220975323149236	115941827860942	229105528343161	436368615236589	347530728529961	SLC2A10/SAP130	2
					face development	GO:0060324	1/92	53/18805	188679245283019	385664479081214	146021802539296	229172006563101	436368615236589	347530728529961	ALDH1A3	1
					monocarboxylic acid transport	GO:0015718	2/92	186/18805	10752688172043	219787283777466	115116172024846	23090933013574	438675128321656	349367671299968	SLC2A1/SLC5A12	2
					regulation of glycoprotein biosynthetic process	GO:0010559	1/92	54/18805	185185185185185	378522544283414	143711771515886	232953799193017	440552082827611	350862506959766	SLC2A10	1
					brown fat cell differentiation	GO:0050873	1/92	54/18805	185185185185185	378522544283414	143711771515886	232953799193017	440552082827611	350862506959766	SLC2A4	1
					positive regulation of hydrolase activity	GO:0051345	2/92	188/18805	106382978723404	217449121184089	113480482297216	234519833539089	442510274143892	352422040874411	PSAP/GBA3	2
					regulation of gluconeogenesis	GO:0006111	1/92	55/18805	181818181818182	371640316205534	141456289548998	236717238501547	443645341371439	35332602600704	GCK	1
					brain-derived neurotrophic factor receptor signaling pathway	GO:0031547	1/92	55/18805	181818181818182	371640316205534	141456289548998	236717238501547	443645341371439	35332602600704	SLC2A4	1
					mitotic G2/M transition checkpoint	GO:0044818	1/92	55/18805	181818181818182	371640316205534	141456289548998	236717238501547	443645341371439	35332602600704	BABAM2	1
					proton transmembrane transport	GO:1902600	2/92	190/18805	105263157894737	215160183066362	111865186990539	238133858206785	445299636198337	354643532047395	SLC2A10/SLC2A9	2
					retina homeostasis	GO:0001895	1/92	57/18805	175438596491228	358600305110603	137099640027668	244189409120033	455601716344759	362848268349795	SLC2A1	1
					aminoglycan biosynthetic process	GO:0006023	1/92	58/18805	172413793103448	352417541229385	134994155151042	247898315369283	460461458837377	366718642592938	HEXA	1
					regulation of insulin secretion involved in cellular response to glucose stimulus	GO:0061178	1/92	58/18805	172413793103448	352417541229385	134994155151042	247898315369283	460461458837377	366718642592938	SLC2A2	1
					sensory perception of mechanical stimulus	GO:0050954	2/92	196/18805	102040816326531	208573646850044	107136701020486	248993021076928	461467065729239	367519523507699	HEXA/HEXB	2
					visual behavior	GO:0007632	1/92	59/18805	169491525423729	34644436256448	132934563446481	251589218179655	463190746052609	368892289232862	B4GALT2	1
					negative regulation of carbohydrate metabolic process	GO:0045912	1/92	59/18805	169491525423729	34644436256448	132934563446481	251589218179655	463190746052609	368892289232862	GCK	1
					regulation of mitochondrial membrane permeability	GO:0046902	1/92	59/18805	169491525423729	34644436256448	132934563446481	251589218179655	463190746052609	368892289232862	HK2	1
					regulation of D-glucose import	GO:0046324	1/92	60/18805	166666666666667	340670289855073	130919009222341	255262203986092	466861136237721	371815444864321	HK2	1
					musculoskeletal movement	GO:0050881	1/92	60/18805	166666666666667	340670289855073	130919009222341	255262203986092	466861136237721	371815444864321	GAA	1
					regulation of glycoprotein metabolic process	GO:1903018	1/92	60/18805	166666666666667	340670289855073	130919009222341	255262203986092	466861136237721	371815444864321	SLC2A10	1
					regulation of autophagy	GO:0010506	3/92	359/18805	835654596100279	170809616083323	949807704282477	256906809647211	468840873623137	373392138402372	PSAP/CTSA/HK2	3
					carboxylic acid transport	GO:0046942	3/92	360/18805	833333333333333	170335144927536	944782049837857	258223709080562	469428428804718	373860076455607	PSAP/SLC2A1/SLC5A12	3
					mitochondrial RNA metabolic process	GO:0000959	1/92	61/18805	163934426229508	335085531004989	128945742099086	258917358813154	469428428804718	373860076455607	KANSL3	1
					xenobiotic transport	GO:0042908	1/92	61/18805	163934426229508	335085531004989	128945742099086	258917358813154	469428428804718	373860076455607	SLC2A1	1
					organic acid transport	GO:0015849	3/92	361/18805	831024930747922	169863302420812	939771956252284	259541575750382	469539423374878	373948474251607	PSAP/SLC2A1/SLC5A12	3
					positive regulation of interleukin-1 beta production	GO:0032731	1/92	62/18805	161290322580645	329680925666199	127013109399349	262554768276939	470904681167671	375035786718163	HK1	1
					multicellular organismal movement	GO:0050879	1/92	62/18805	161290322580645	329680925666199	127013109399349	262554768276939	470904681167671	375035786718163	GAA	1
					regulation of membrane lipid distribution	GO:0097035	1/92	62/18805	161290322580645	329680925666199	127013109399349	262554768276939	470904681167671	375035786718163	GBA2	1
					reactive oxygen species biosynthetic process	GO:1903409	1/92	62/18805	161290322580645	329680925666199	127013109399349	262554768276939	470904681167671	375035786718163	SLC5A3	1
					glial cell migration	GO:0008347	1/92	63/18805	158730158730159	324447895100069	125119549201409	266174517587003	4743366403153	377769052175885	HEXB	1
					regulation of oxidoreductase activity	GO:0051341	1/92	63/18805	158730158730159	324447895100069	125119549201409	266174517587003	4743366403153	377769052175885	GLA	1
					macrophage migration	GO:1905517	1/92	63/18805	158730158730159	324447895100069	125119549201409	266174517587003	4743366403153	377769052175885	B4GALT1	1
					negative regulation of transmembrane receptor protein serine/threonine kinase signaling pathway	GO:0090101	2/92	206/18805	970873786407767	198448712536935	996199180496433	267125449680025	475016258066398	378310310286378	SLC2A10/SAP130	2
					cytoskeleton-dependent intracellular transport	GO:0030705	2/92	207/18805	966183574879227	19749002310439	988916334609982	268939580966767	477224703247412	380069150257626	COPG1/COPG2	2
					synaptic vesicle localization	GO:0097479	1/92	64/18805	15625	31937839673913	123263583988698	269776691548266	477282895951873	380115495829397	SLC2A4	1
					cellular response to peptide hormone stimulus	GO:0071375	3/92	369/18805	813008130081301	166180629197596	900239472302878	270116938716168	477282895951873	380115495829397	SLC2A8/GCK/SLC2A4	3
					response to glucose	GO:0009749	2/92	208/18805	961538461538462	196540551839465	981674082194895	270753697100976	477396582203413	380206037322168	SLC2A2/GCK	2
					response to ischemia	GO:0002931	1/92	65/18805	153846153846154	314464882943144	12144381483573	273361374562916	477952592003086	380648852144324	HK2	1
					regulation of microtubule polymerization	GO:0031113	1/92	65/18805	153846153846154	314464882943144	12144381483573	273361374562916	477952592003086	380648852144324	GBA2	1
					ribosomal large subunit biogenesis	GO:0042273	1/92	65/18805	153846153846154	314464882943144	12144381483573	273361374562916	477952592003086	380648852144324	NOL9	1
					regulation of nitric oxide biosynthetic process	GO:0045428	1/92	65/18805	153846153846154	314464882943144	12144381483573	273361374562916	477952592003086	380648852144324	GLA	1
					urogenital system development	GO:0001655	1/92	66/18805	151515151515152	309700263504611	119658916077626	276928650632298	481163530473618	383206093309167	PSAP	1
					transcription by RNA polymerase III	GO:0006383	1/92	66/18805	151515151515152	309700263504611	119658916077626	276928650632298	481163530473618	383206093309167	SETD5	1
					protein homotetramerization	GO:0051289	1/92	66/18805	151515151515152	309700263504611	119658916077626	276928650632298	481163530473618	383206093309167	ALDH1A3	1
					long-chain fatty acid transport	GO:0015909	1/92	67/18805	149253731343284	305077871512005	117907630416326	280478603358795	483304039671973	384910828010874	SLC2A1	1
					aorta development	GO:0035904	1/92	67/18805	149253731343284	305077871512005	117907630416326	280478603358795	483304039671973	384910828010874	GAA	1
					hormone biosynthetic process	GO:0042446	1/92	67/18805	149253731343284	305077871512005	117907630416326	280478603358795	483304039671973	384910828010874	AKR1B1	1
					regulation of nitric oxide metabolic process	GO:0080164	1/92	67/18805	149253731343284	305077871512005	117907630416326	280478603358795	483304039671973	384910828010874	GLA	1
					insulin secretion involved in cellular response to glucose stimulus	GO:0035773	1/92	68/18805	147058823529412	300591432225064	116188764421767	284011315947705	48838234536162	38895526937168	SLC2A2	1
					neural nucleus development	GO:0048857	1/92	69/18805	144927536231884	296235034656585	114501184390817	287526871209103	493410309852658	392959618221667	ALDH1A3	1
					fertilization	GO:0009566	2/92	219/18805	91324200913242	186668651975382	904562248800107	290696020015306	497367096722927	3961108646121	HEXB/B4GALT1	2
					mitotic DNA damage checkpoint signaling	GO:0044773	1/92	70/18805	142857142857143	292003105590062	11284381253079	291025351559699	497367096722927	3961108646121	BABAM2	1
					epithelial cell development	GO:0002064	2/92	221/18805	904977375565611	184979342907732	891019550317969	294316900015515	501963792664498	399771744504983	AKR1B1/B4GALT1	2
					synaptic vesicle cycle	GO:0099504	2/92	222/18805	900900900900901	184146102624363	884300571266162	296126491521421	504019375365031	401408842427533	SLC2A4/PRRT2	2
					cell-cell recognition	GO:0009988	1/92	73/18805	136986301369863	280002977963073	108042934605951	30141916145203	510532193190283	406595751486897	B4GALT1	1
					negative regulation of G2/M transition of mitotic cell cycle	GO:0010972	1/92	73/18805	136986301369863	280002977963073	108042934605951	30141916145203	510532193190283	406595751486897	BABAM2	1
					microtubule-based transport	GO:0099111	2/92	226/18805	884955752212389	180886879569065	857765273666326	303358334237064	510532193190283	406595751486897	COPG1/COPG2	2
					positive regulation of interleukin-1 production	GO:0032732	1/92	74/18805	135135135135135	276219153936545	106496617923842	304850158523694	510532193190283	406595751486897	HK1	1
					mitotic DNA integrity checkpoint signaling	GO:0044774	1/92	74/18805	135135135135135	276219153936545	106496617923842	304850158523694	510532193190283	406595751486897	BABAM2	1
					cellular response to mechanical stimulus	GO:0071260	1/92	74/18805	135135135135135	276219153936545	106496617923842	304850158523694	510532193190283	406595751486897	SLC2A1	1
					regulation of extracellular matrix organization	GO:1903053	1/92	74/18805	135135135135135	276219153936545	106496617923842	304850158523694	510532193190283	406595751486897	SLC2A10	1
					regulation of stem cell population maintenance	GO:2000036	1/92	74/18805	135135135135135	276219153936545	106496617923842	304850158523694	510532193190283	406595751486897	SAP130	1
					cellular response to ionizing radiation	GO:0071479	1/92	75/18805	133333333333333	272536231884058	104975844754038	308264486931991	511118453481672	407062658269513	BABAM2	1
					cellular response to external stimulus	GO:0071496	1/92	75/18805	133333333333333	272536231884058	104975844754038	308264486931991	511118453481672	407062658269513	SLC2A1	1
					regulation of membrane permeability	GO:0090559	1/92	75/18805	133333333333333	272536231884058	104975844754038	308264486931991	511118453481672	407062658269513	HK2	1
					negative regulation of cell cycle G2/M phase transition	GO:1902750	1/92	75/18805	133333333333333	272536231884058	104975844754038	308264486931991	511118453481672	407062658269513	BABAM2	1
					positive regulation of reactive oxygen species metabolic process	GO:2000379	1/92	75/18805	133333333333333	272536231884058	104975844754038	308264486931991	511118453481672	407062658269513	SLC5A3	1
					regulation of behavior	GO:0050795	1/92	76/18805	131578947368421	268950228832952	103479807415547	311662226771941	514705538866929	409919468667212	GLA	1
					platelet aggregation	GO:0070527	1/92	76/18805	131578947368421	268950228832952	103479807415547	311662226771941	514705538866929	409919468667212	GLA	1
					synaptic vesicle endocytosis	GO:0048488	1/92	77/18805	12987012987013	265457368718238	102007734364007	315043457757951	51926135132437	413547788319674	SLC2A4	1
					respiratory gaseous exchange by respiratory system	GO:0007585	1/92	78/18805	128205128205128	262054069119287	100558888122542	318408259225608	522741118492435	416319128825857	GAA	1
					regulation of D-glucose transmembrane transport	GO:0010827	1/92	78/18805	128205128205128	262054069119287	100558888122542	318408259225608	522741118492435	416319128825857	HK2	1
					inflammatory response to antigenic stimulus	GO:0002437	1/92	80/18805	125	255502717391304	97728085077884	325088889064765	530575603679088	4225586342566	IL5RA	1
					nitric oxide biosynthetic process	GO:0006809	1/92	80/18805	125	255502717391304	97728085077884	325088889064765	530575603679088	4225586342566	GLA	1
					multicellular organismal-level chemical homeostasis	GO:0140962	1/92	80/18805	125	255502717391304	97728085077884	325088889064765	530575603679088	4225586342566	AKR1B1	1
					pigment metabolic process	GO:0042440	1/92	81/18805	123456790123457	252348362855609	963448069765656	328404874229307	533897982665189	42520462837528	LCT	1
					presynaptic endocytosis	GO:0140238	1/92	81/18805	123456790123457	252348362855609	963448069765656	328404874229307	533897982665189	42520462837528	SLC2A4	1
					organic acid catabolic process	GO:0016054	2/92	242/18805	826446280991736	168927416457061	756698594540711	332142053187254	53787664535567	428373297007986	AKR1A1/SORD	2
					carboxylic acid catabolic process	GO:0046395	2/92	242/18805	826446280991736	168927416457061	756698594540711	332142053187254	53787664535567	428373297007986	AKR1A1/SORD	2
					regulation of translational initiation	GO:0006446	1/92	83/18805	120481927710843	246267679413305	936394001769169	334988574240142	541435021155579	43120724264694	EIF4EBP3	1
					reactive oxygen species metabolic process	GO:0072593	2/92	245/18805	816326530612245	166858917480036	738585407661141	337506204767999	54444908080563	433607686467692	SLC5A3/HK2	2
					positive regulation of cytokine production involved in immune response	GO:0002720	1/92	85/18805	117647058823529	240473145780051	910116891854102	341508428440468	54772697946029	436218255761003	HK1	1
					adenylate cyclase-inhibiting G protein-coupled receptor signaling pathway	GO:0007193	1/92	85/18805	117647058823529	240473145780051	910116891854102	341508428440468	54772697946029	436218255761003	PSAP	1
					calcium ion import	GO:0070509	1/92	85/18805	117647058823529	240473145780051	910116891854102	341508428440468	54772697946029	436218255761003	GCK	1
					positive regulation of carbohydrate metabolic process	GO:0045913	1/92	86/18805	116279069767442	237676946410516	897256172489346	344744604967364	551856047107066	439506709232057	GCK	1
					transforming growth factor beta receptor signaling pathway	GO:0007179	2/92	252/18805	793650793650794	162223947550035	697265350181825	34997303189568	558922984688904	445134927853968	SLC2A10/SAP130	2
					vesicle budding from membrane	GO:0006900	1/92	88/18805	113636363636364	232275197628458	872065209860494	351169836902861	558922984688904	445134927853968	SLC2A4	1
					nitric oxide metabolic process	GO:0046209	1/92	88/18805	113636363636364	232275197628458	872065209860494	351169836902861	558922984688904	445134927853968	GLA	1
					synaptic vesicle recycling	GO:0036465	1/92	89/18805	112359550561798	22966536394724	859725472656301	35435904323961	562924651546352	448321917361792	SLC2A4	1
					reactive nitrogen species metabolic process	GO:2001057	1/92	90/18805	111111111111111	227113526570048	847550204210775	357532743176667	566886516747795	451477208213882	GLA	1
					positive regulation of protein transport	GO:0051222	2/92	257/18805	778210116731518	159067839621046	668523119771315	358831248810775	567577930963795	452027861211858	SLC2A2/GCK	2
					vesicle-mediated transport in synapse	GO:0099003	2/92	258/18805	775193798449612	15845129760701	662848839076027	36059787714713	567577930963795	452027861211858	SLC2A4/PRRT2	2
					associative learning	GO:0008306	1/92	91/18805	10989010989011	224617773530817	835535097207086	360691011283947	567577930963795	452027861211858	B4GALT2	1
					exocytic process	GO:0140029	1/92	91/18805	10989010989011	224617773530817	835535097207086	360691011283947	567577930963795	452027861211858	PRRT2	1
					metanephros development	GO:0001656	1/92	93/18805	10752688172043	219787283777466	811968933678909	36696154851731	576357686371821	459020194497815	AKR1B1	1
					central nervous system neuron development	GO:0021954	1/92	94/18805	106382978723404	217449121184089	800410035308856	370073965016691	580153546661504	462043276465239	GBA2	1
					negative regulation of autophagy	GO:0010507	1/92	95/18805	105263157894737	215160183066362	788995600614867	373171244436201	58391147816096	465036151356261	CTSA	1
					mitophagy	GO:0000423	1/92	96/18805	104166666666667	21291893115942	777722052785588	37625345958916	586533430462355	467124314807202	HK2	1
					positive regulation of macroautophagy	GO:0016239	1/92	96/18805	104166666666667	21291893115942	777722052785588	37625345958916	586533430462355	467124314807202	HK2	1
					regulation of protein transport	GO:0051223	3/92	449/18805	66815144766147	136571608405152	549952946201595	377131717569696	586805694875236	467341150405495	SLC2A2/GCK/G6PC2	3
					gland development	GO:0048732	3/92	451/18805	665188470066519	135965969343488	542078276057021	379795677118962	58985026949202	469765896818711	ALDH1A3/PSAP/HK2	3
					response to toxic substance	GO:0009636	2/92	272/18805	735294117647059	150295716112532	585854690460885	385137708728269	597035035463525	475487955796396	AKR1A1/AKR1B10	2
					regulation of microtubule polymerization or depolymerization	GO:0031110	1/92	100/18805	1	204402173913043	73396949742419	388433121712788	598804479682929	476897168597663	GBA2	1
					regulation of DNA-templated transcription elongation	GO:0032784	1/92	100/18805	1	204402173913043	73396949742419	388433121712788	598804479682929	476897168597663	SETD5	1
					protein tetramerization	GO:0051262	1/92	100/18805	1	204402173913043	73396949742419	388433121712788	598804479682929	476897168597663	ALDH1A3	1
					homotypic cell-cell adhesion	GO:0034109	1/92	101/18805	99009900990099	202378390012914	723350959267648	391441095666406	599986677854057	477838689544251	GLA	1
					microtubule polymerization	GO:0046785	1/92	101/18805	99009900990099	202378390012914	723350959267648	391441095666406	599986677854057	477838689544251	GBA2	1
					lipid transport	GO:0006869	3/92	460/18805	652173913043478	133305765595463	507092053755417	391754537841998	599986677854057	477838689544251	PSAP/SLC2A1/GM2A	3
					response to alcohol	GO:0097305	2/92	276/18805	72463768115942	148117517328292	564649682006705	39207762521638	599986677854057	477838689544251	GLB1/SLC2A4	2
					anatomical structure maturation	GO:0071695	2/92	277/18805	72202166064982	147582797049129	5594005733151	393807294120601	600288902926126	478079386275887	AKR1B1/ARCN1	2
					regulation of systemic arterial blood pressure	GO:0003073	1/92	102/18805	980392156862745	200394288150043	712854310050831	394434435016208	600288902926126	478079386275887	SLC2A5	1
					synaptic vesicle exocytosis	GO:0016079	1/92	102/18805	980392156862745	200394288150043	712854310050831	394434435016208	600288902926126	478079386275887	PRRT2	1
					regulation of glucose metabolic process	GO:0010906	1/92	103/18805	970873786407767	198448712536935	702476747235316	397413210184817	603720614379121	480812454465764	GCK	1
					telencephalon development	GO:0021537	2/92	280/18805	714285714285714	146001552795031	543775611110873	39898322767252	605003657961602	481834290260976	ALDH1A3/SLC2A1	2
					regulation of potassium ion transport	GO:0043266	1/92	104/18805	961538461538462	196540551839465	692215560441222	400377491259729	606016021253383	48264055207735	GCK	1
					regulation of carbohydrate biosynthetic process	GO:0043255	1/92	105/18805	952380952380952	194668737060041	682068127545129	403327347994882	608273070936224	484438101427183	GCK	1
					cellular response to leukemia inhibitory factor	GO:1990830	1/92	105/18805	952380952380952	194668737060041	682068127545129	403327347994882	608273070936224	484438101427183	HK2	1
					positive regulation of protein localization to membrane	GO:1905477	1/92	106/18805	943396226415094	192832239540607	672031910979046	406262849812234	611594254049464	487083143134181	SLC5A3	1
					apoptotic mitochondrial changes	GO:0008637	1/92	107/18805	934579439252336	191030069077611	662104454218292	409184065803317	613776098704976	488820798034633	HK2	1
					response to leukemia inhibitory factor	GO:1990823	1/92	107/18805	934579439252336	191030069077611	662104454218292	409184065803317	613776098704976	488820798034633	HK2	1
					defense response to Gram-negative bacterium	GO:0050829	1/92	108/18805	925925925925926	189261272141707	652283378446934	412091064730801	617026836598722	491409736076983	LALBA	1
					regulation of G2/M transition of mitotic cell cycle	GO:0010389	1/92	109/18805	917431192660551	187524930195453	642566379390272	414983915030034	617777710466286	49200774366304	BABAM2	1
					triglyceride metabolic process	GO:0006641	1/92	110/18805	909090909090909	185820158102767	632951224304524	417862684810588	617777710466286	49200774366304	G6PC1	1
					inner ear morphogenesis	GO:0042472	1/92	110/18805	909090909090909	185820158102767	632951224304524	417862684810588	617777710466286	49200774366304	ALDH1A3	1
					microtubule-based movement	GO:0007018	3/92	481/18805	623700623700624	127485763355329	428171272682003	419431993357431	617777710466286	49200774366304	COPG1/COPG2/SORD	3
					acute inflammatory response	GO:0002526	1/92	111/18805	900900900900901	184146102624363	62343574911455	42072744185779	617777710466286	49200774366304	B4GALT1	1
					integrin-mediated signaling pathway	GO:0007229	1/92	111/18805	900900900900901	184146102624363	62343574911455	42072744185779	617777710466286	49200774366304	SLC2A10	1
					interleukin-1 beta production	GO:0032611	1/92	111/18805	900900900900901	184146102624363	62343574911455	42072744185779	617777710466286	49200774366304	HK1	1
					regulation of interleukin-1 beta production	GO:0032651	1/92	111/18805	900900900900901	184146102624363	62343574911455	42072744185779	617777710466286	49200774366304	HK1	1
					cholesterol homeostasis	GO:0042632	1/92	111/18805	900900900900901	184146102624363	62343574911455	42072744185779	617777710466286	49200774366304	G6PC1	1
					positive regulation of transmembrane receptor protein serine/threonine kinase signaling pathway	GO:0090100	1/92	111/18805	900900900900901	184146102624363	62343574911455	42072744185779	617777710466286	49200774366304	SLC2A10	1
					lipid localization	GO:0010876	3/92	482/18805	622406639004149	127221270070359	424503171058711	420740694897902	617777710466286	49200774366304	PSAP/SLC2A1/GM2A	3
					sterol homeostasis	GO:0055092	1/92	112/18805	892857142857143	182501940993789	614017855691068	423578253634247	620851078261795	494455421410063	G6PC1	1
					pigmentation	GO:0043473	1/92	113/18805	884955752212389	180886879569065	604695509259374	426415187281368	623912747706423	496893782409129	ARCN1	1
					establishment of organelle localization	GO:0051656	3/92	487/18805	616016427104723	125915096866351	406280161018416	427270030000476	623925982475181	496904322784096	COPG1/COPG2/SLC2A4	3
					positive regulation of secretion by cell	GO:1903532	2/92	297/18805	673400673400673	137644561557605	45850919416998	427920458004561	623925982475181	496904322784096	SLC2A2/GCK	2
					DNA damage checkpoint signaling	GO:0000077	1/92	114/18805	87719298245614	179300152555301	595466735932095	429238309620878	624755235992692	497564753138191	BABAM2	1
					unsaturated fatty acid metabolic process	GO:0033559	1/92	115/18805	869565217391304	177741020793951	586329620359018	432047687156316	626656993197161	499079342051507	AKR1B1	1
					oogenesis	GO:0048477	1/92	115/18805	869565217391304	177741020793951	586329620359018	432047687156316	626656993197161	499079342051507	HEXB	1
					autophagy of mitochondrion	GO:0000422	1/92	116/18805	862068965517241	176208770614693	57728230348744	434843386074541	629616986087096	501436726266512	HK2	1
					negative regulation of protein catabolic process	GO:0042177	1/92	118/18805	847457627118644	17322218128224	559449898412928	440394011232301	636548709476151	506957258209582	CTSA	1
					positive regulation of protein localization	GO:1903829	3/92	499/18805	601202404809619	122887078504836	36332160932855	4428375585606	638973224635883	508888179660788	SLC2A2/GCK/SLC5A3	3
					mitochondrial membrane organization	GO:0007006	1/92	120/18805	833333333333333	170335144927536	541955695523898	445890708311839	640588203651033	510174373979303	HK2	1
					protein deubiquitination	GO:0016579	1/92	120/18805	833333333333333	170335144927536	541955695523898	445890708311839	640588203651033	510174373979303	BABAM2	1
					cellular response to transforming growth factor beta stimulus	GO:0071560	2/92	308/18805	649350649350649	132728684359119	406069699242251	446261086716128	640588203651033	510174373979303	SLC2A10/SAP130	2
					fatty acid transport	GO:0015908	1/92	121/18805	826446280991736	168927416457061	533331312696769	448618995966927	642866396282503	511988761901123	SLC2A1	1
					viral gene expression	GO:0019080	1/92	122/18805	819672131147541	167542765502495	524786643548464	451333995558611	644542041602538	513323271805126	MOGS	1
					regulation of cell cycle G2/M phase transition	GO:1902749	1/92	122/18805	819672131147541	167542765502495	524786643548464	451333995558611	644542041602538	513323271805126	BABAM2	1
					DNA integrity checkpoint signaling	GO:0031570	1/92	123/18805	813008130081301	166180629197596	516320168492717	454035771098332	647292022386341	515513399123792	BABAM2	1
					translational initiation	GO:0006413	1/92	124/18805	806451612903226	1648404628331	507930409644467	456724386292581	648906538616717	516799224873341	EIF4EBP3	1
					icosanoid metabolic process	GO:0006690	1/92	124/18805	806451612903226	1648404628331	507930409644467	456724386292581	648906538616717	516799224873341	AKR1B1	1
					response to transforming growth factor beta	GO:0071559	2/92	315/18805	634920634920635	129779158040028	373720190911192	457764368414766	649278032751556	517095088560181	SLC2A10/SAP130	2
					limbic system development	GO:0021761	1/92	125/18805	8	163521739130435	49961592934124	459399904544339	649389017610133	517183478621727	ALDH1A3	1
					negative regulation of small molecule metabolic process	GO:0062014	1/92	125/18805	8	163521739130435	49961592934124	459399904544339	649389017610133	517183478621727	GCK	1
					regulation of cytokine production involved in immune response	GO:0002718	1/92	126/18805	793650793650794	162223947550035	491375328728506	462062388954506	650946000655503	518423484051019	HK1	1
					xenobiotic metabolic process	GO:0006805	1/92	126/18805	793650793650794	162223947550035	491375328728506	462062388954506	650946000655503	518423484051019	ALDH3A1	1
					cytokine production involved in immune response	GO:0002367	1/92	127/18805	78740157480315	160946593632318	483207246405718	464711902323325	652474287100427	519640635062942	HK1	1
					regulation of actin filament polymerization	GO:0030833	1/92	127/18805	78740157480315	160946593632318	483207246405718	464711902323325	652474287100427	519640635062942	GBA2	1
					vesicle fusion	GO:0006906	1/92	128/18805	78125	159689198369565	475110357130003	4673485071518	654208925877197	52102212827024	PRRT2	1
					positive regulation of secretion	GO:0051047	2/92	321/18805	623052959501558	127353379385074	346587464942904	467516210818716	654208925877197	52102212827024	SLC2A2/GCK	2
					cerebral cortex development	GO:0021987	1/92	130/18805	769230769230769	157232441471572	459125030139331	472583239703973	657216191457828	523417161188804	SLC2A1	1
					organelle membrane fusion	GO:0090174	1/92	130/18805	769230769230769	157232441471572	459125030139331	472583239703973	657216191457828	523417161188804	PRRT2	1
					interleukin-1 production	GO:0032612	1/92	131/18805	763358778625954	156032193826751	45123411181052	475181490946128	657216191457828	523417161188804	HK1	1
					regulation of interleukin-1 production	GO:0032652	1/92	131/18805	763358778625954	156032193826751	45123411181052	475181490946128	657216191457828	523417161188804	HK1	1
					ear morphogenesis	GO:0042471	1/92	131/18805	763358778625954	156032193826751	45123411181052	475181490946128	657216191457828	523417161188804	ALDH1A3	1
					response to ethanol	GO:0045471	1/92	131/18805	763358778625954	156032193826751	45123411181052	475181490946128	657216191457828	523417161188804	SLC2A4	1
					defense response to Gram-positive bacterium	GO:0050830	1/92	131/18805	763358778625954	156032193826751	45123411181052	475181490946128	657216191457828	523417161188804	LALBA	1
					regulation of transmembrane receptor protein serine/threonine kinase signaling pathway	GO:0090092	2/92	329/18805	60790273556231	124256640676622	311223192386089	480358861081102	663276970433177	528244059501874	SLC2A10/SAP130	2
					DNA-templated transcription elongation	GO:0006354	1/92	134/18805	746268656716418	152538935756003	427954115481379	482900519481108	66546651751356	529987848732875	SETD5	1
					positive regulation of establishment of protein localization	GO:1904951	2/92	331/18805	604229607250755	123505845264679	302521835202024	483540419200501	66546651751356	529987848732875	SLC2A2/GCK	2
					lysosomal transport	GO:0007041	1/92	135/18805	740740740740741	151409017713366	420321259840913	485448489713432	665894803324018	530328942190401	PSAP	1
					embryonic skeletal system development	GO:0048706	1/92	135/18805	740740740740741	151409017713366	420321259840913	485448489713432	665894803324018	530328942190401	SLC2A10	1
					regulation of hydrolase activity	GO:0051336	2/92	334/18805	598802395209581	122396511325176	289571442463173	488290608069513	667345892364264	531484611992743	PSAP/GBA3	2
					acylglycerol metabolic process	GO:0006639	1/92	137/18805	72992700729927	149198667089813	405239760910991	490507232637043	667345892364264	531484611992743	G6PC1	1
					mitotic cell cycle checkpoint signaling	GO:0007093	1/92	137/18805	72992700729927	149198667089813	405239760910991	490507232637043	667345892364264	531484611992743	BABAM2	1
					mammary gland development	GO:0030879	1/92	137/18805	72992700729927	149198667089813	405239760910991	490507232637043	667345892364264	531484611992743	HK2	1
					camera-type eye morphogenesis	GO:0048593	1/92	137/18805	72992700729927	149198667089813	405239760910991	490507232637043	667345892364264	531484611992743	ALDH1A3	1
					neutral lipid metabolic process	GO:0006638	1/92	138/18805	72463768115942	148117517328292	397789043515943	493018124783893	668477164448306	532385574614264	G6PC1	1
					positive regulation of DNA repair	GO:0045739	1/92	138/18805	72463768115942	148117517328292	397789043515943	493018124783893	668477164448306	532385574614264	BABAM2	1
					response to steroid hormone	GO:0048545	2/92	338/18805	591715976331361	120948031901209	272490099998463	49458246506538	668477164448306	532385574614264	GLB1/AGL	2
					regulation of cell shape	GO:0008360	1/92	139/18805	719424460431655	147051923678449	390397006948954	495516776550105	668477164448306	532385574614264	HEXB	1
					protein modification by small protein removal	GO:0070646	1/92	139/18805	719424460431655	147051923678449	390397006948954	495516776550105	668477164448306	532385574614264	BABAM2	1
					extracellular matrix organization	GO:0030198	2/92	339/18805	589970501474926	120591253046043	268252350033967	496147919416668	668477164448306	532385574614264	SLC2A10/B4GALT1	2
					extracellular structure organization	GO:0043062	2/92	340/18805	588235294117647	120236572890026	264027457912042	497710352970386	668815954846311	532655392538208	SLC2A10/B4GALT1	2
					platelet activation	GO:0030168	1/92	140/18805	714285714285714	146001552795031	383062676235268	498003246953908	668815954846311	532655392538208	GLA	1
					external encapsulating structure organization	GO:0045229	2/92	341/18805	586510263929619	119883972969527	259815336947136	499269757572548	669438871086021	533151492686203	SLC2A10/B4GALT1	2
					positive regulation of production of molecular mediator of immune response	GO:0002702	1/92	141/18805	709219858156028	144966080789393	375785099834901	500477594732115	66998124238617	533583445595953	HK1	1
					microtubule polymerization or depolymerization	GO:0031109	1/92	142/18805	704225352112676	143945192896509	368563348912993	502939878341451	672198491244824	535349296952523	GBA2	1
					G2/M transition of mitotic cell cycle	GO:0000086	1/92	143/18805	699300699300699	142938583155974	361396516637925	505390155959872	672241451468155	535383511140232	BABAM2	1
					response to ionizing radiation	GO:0010212	1/92	143/18805	699300699300699	142938583155974	361396516637925	505390155959872	672241451468155	535383511140232	BABAM2	1
					regulation of axonogenesis	GO:0050770	1/92	143/18805	699300699300699	142938583155974	361396516637925	505390155959872	672241451468155	535383511140232	GLA	1
					regulation of small molecule metabolic process	GO:0062012	2/92	347/18805	576368876080692	117811051246711	234806057134258	508562139271173	675383477949297	537885869728646	GCK/SLC2A6	2
					negative regulation of protein-containing complex assembly	GO:0031333	1/92	145/18805	689655172413793	140967016491754	347224086691164	510254924549834	676554224283881	538818270255117	PRRT2	1
					regulation of actin polymerization or depolymerization	GO:0008064	1/92	146/18805	684931506849315	140001488981537	340216779419687	512669530495247	678676807036566	540508728057646	GBA2	1
					cardiac muscle contraction	GO:0060048	1/92	147/18805	680272108843537	13904909790003	333260970367008	515072360400089	679997089097663	541560221154393	GAA	1
					developmental maturation	GO:0021700	2/92	352/18805	568181818181818	116137598814229	214300942740877	516221112626951	679997089097663	541560221154393	AKR1B1/ARCN1	2
					neurotransmitter secretion	GO:0007269	1/92	148/18805	675675675675676	138109576968273	326355853077466	51746347106807	679997089097663	541560221154393	PRRT2	1
					signal release from synapse	GO:0099643	1/92	148/18805	675675675675676	138109576968273	326355853077466	51746347106807	679997089097663	541560221154393	PRRT2	1
					regulation of cellular component size	GO:0032535	2/92	353/18805	56657223796034	115808597117872	210235613938995	517743587022801	679997089097663	541560221154393	GLA/GBA2	2
					morphogenesis of embryonic epithelium	GO:0016331	1/92	149/18805	671140939597315	137182667055734	319500639404918	51984291903193	680610666362056	5420488835977	ALDH1A3	1
					regulation of actin filament length	GO:0030832	1/92	149/18805	671140939597315	137182667055734	319500639404918	51984291903193	680610666362056	5420488835977	GBA2	1
					cholesterol metabolic process	GO:0008203	1/92	150/18805	666666666666667	136268115942029	312694558973685	522210760554714	681570851803805	542813590165595	GBA2	1
					cellular response to glucose stimulus	GO:0071333	1/92	150/18805	666666666666667	136268115942029	312694558973685	522210760554714	681570851803805	542813590165595	SLC2A2	1
					positive regulation of autophagy	GO:0010508	1/92	156/18805	641025641025641	131027034559643	272848845353004	53617719149725	695445999546977	553863972881664	HK2	1
					actin filament polymerization	GO:0030041	1/92	156/18805	641025641025641	131027034559643	272848845353004	53617719149725	695445999546977	553863972881664	GBA2	1
					positive regulation of small molecule metabolic process	GO:0062013	1/92	156/18805	641025641025641	131027034559643	272848845353004	53617719149725	695445999546977	553863972881664	GCK	1
					cellular response to hypoxia	GO:0071456	1/92	156/18805	641025641025641	131027034559643	272848845353004	53617719149725	695445999546977	553863972881664	SLC2A4	1
					cell recognition	GO:0008037	1/92	158/18805	632911392405063	129368464501926	259927736390211	540742324426744	700278103372522	557712335261973	B4GALT1	1
					learning	GO:0007612	1/92	160/18805	625	127751358695652	247178319058094	545263009091257	702858345567401	559767280137612	B4GALT2	1
					multicellular organism growth	GO:0035264	1/92	160/18805	625	127751358695652	247178319058094	545263009091257	702858345567401	559767280137612	G6PC1	1
					cell cycle G2/M phase transition	GO:0044839	1/92	160/18805	625	127751358695652	247178319058094	545263009091257	702858345567401	559767280137612	BABAM2	1
					sterol metabolic process	GO:0016125	1/92	161/18805	62111801242236	126957871995679	24086645664788	547506817252351	703575786731065	560338661400103	GBA2	1
					secondary alcohol metabolic process	GO:1902652	1/92	161/18805	62111801242236	126957871995679	24086645664788	547506817252351	703575786731065	560338661400103	GBA2	1
					macroautophagy	GO:0016236	2/92	374/18805	53475935828877	109305975354569	127459020215963	548985859558212	704391087494691	560987979564748	GAA/HK2	2
					cellular response to decreased oxygen levels	GO:0036294	1/92	163/18805	613496932515337	125400106695119	228365459686861	55196163085477	707121351970627	563162404510243	SLC2A4	1
					regulation of microtubule cytoskeleton organization	GO:0070507	1/92	166/18805	602409638554217	123133839706653	209912252069256	558562633739816	714039746056725	568672320789844	GBA2	1
					eye morphogenesis	GO:0048592	1/92	168/18805	595238095238095	121667960662526	197802603194563	562909765357262	714039746056725	568672320789844	ALDH1A3	1
					positive regulation of leukocyte proliferation	GO:0070665	1/92	168/18805	595238095238095	121667960662526	197802603194563	562909765357262	714039746056725	568672320789844	IL5RA	1
					regulation of cellular response to growth factor stimulus	GO:0090287	2/92	384/18805	520833333333333	10645946557971	896711883935192	563365848694357	714039746056725	568672320789844	SLC2A10/SAP130	2
					cytoplasmic translation	GO:0002181	1/92	169/18805	591715976331361	120948031901209	191803953266551	565067424936976	714039746056725	568672320789844	RPL36A	1
					steroid biosynthetic process	GO:0006694	1/92	169/18805	591715976331361	120948031901209	191803953266551	565067424936976	714039746056725	568672320789844	AKR1B1	1
					response to nutrient	GO:0007584	1/92	169/18805	591715976331361	120948031901209	191803953266551	565067424936976	714039746056725	568672320789844	AGL	1
					sulfur compound biosynthetic process	GO:0044272	1/92	169/18805	591715976331361	120948031901209	191803953266551	565067424936976	714039746056725	568672320789844	AKR1A1	1
					regulation of synapse assembly	GO:0051963	1/92	169/18805	591715976331361	120948031901209	191803953266551	565067424936976	714039746056725	568672320789844	SETD5	1
					regulation of protein stability	GO:0031647	2/92	386/18805	518134715025907	105907862131111	822315177966159	566202865546902	714392117800478	568952955108042	CTSA/GBA3	2
					signal transduction in response to DNA damage	GO:0042770	1/92	171/18805	584795321637427	119533435036868	179916485209626	569351187282527	716709991838852	570798945917349	BABAM2	1
					vesicle organization	GO:0016050	2/92	389/18805	51413881748072	105091091986141	711435312140389	570433927622719	716709991838852	570798945917349	SLC2A4/PRRT2	2
					vacuolar transport	GO:0007034	1/92	172/18805	581395348837209	118838473205258	174026689772445	571477391574145	716709991838852	570798945917349	PSAP	1
					female gamete generation	GO:0007292	1/92	172/18805	581395348837209	118838473205258	174026689772445	571477391574145	716709991838852	570798945917349	HEXB	1
					organelle fusion	GO:0048284	1/92	174/18805	574712643678161	117472513743128	162352603761995	57569869839364	720919991682126	574151855044076	PRRT2	1
					insulin receptor signaling pathway	GO:0008286	1/92	176/18805	568181818181818	116137598814229	150816133759689	579878869389519	723980504597095	576589294964996	SLC2A8	1
					mitochondrial gene expression	GO:0140053	1/92	176/18805	568181818181818	116137598814229	150816133759689	579878869389519	723980504597095	576589294964996	KANSL3	1
					negative regulation of epithelial cell proliferation	GO:0050680	1/92	177/18805	564971751412429	11548145418816	145098391031363	581953653007328	725484823031557	577787357481904	B4GALT1	1
					transforming growth factor beta receptor superfamily signaling pathway	GO:0141091	2/92	399/18805	50125313283208	102457230031601	347856305128297	584324789423709	727353543849811	579275635705201	SLC2A10/SAP130	2
					cellular response to oxygen levels	GO:0071453	1/92	179/18805	558659217877095	114191158610639	133761735952828	586072862519207	728442276216123	580142719036191	SLC2A4	1
					organ growth	GO:0035265	1/92	181/18805	552486187845304	11292937785251	122554075931573	590151920376994	732420686896449	583311186964103	PSAP	1
					mitochondrial transport	GO:0006839	1/92	183/18805	546448087431694	111695177001663	111472183705689	594191213696287	736337997359144	586430993731692	HK2	1
					cellular response to radiation	GO:0071478	1/92	185/18805	540540540540541	110487661574618	100512949359777	598191125901444	740194954008612	589502733786992	BABAM2	1
					cell cycle checkpoint signaling	GO:0000075	1/92	186/18805	537634408602151	109893641888733	95078387763716	600176432905583	740454356572864	58970932600969	BABAM2	1
					lipid homeostasis	GO:0055088	1/92	186/18805	537634408602151	109893641888733	95078387763716	600176432905583	740454356572864	58970932600969	G6PC1	1
					actin polymerization or depolymerization	GO:0008154	1/92	187/18805	53475935828877	109305975354569	896733747991541	602152036760392	740700293006146	589905193596968	GBA2	1
					stem cell population maintenance	GO:0019827	1/92	187/18805	53475935828877	109305975354569	896733747991541	602152036760392	740700293006146	589905193596968	SAP130	1
					forebrain development	GO:0030900	2/92	413/18805	484261501210654	989841035898516	-146371761215192	603220237635747	740921470085733	590081342451215	ALDH1A3/SLC2A1	2
					female pregnancy	GO:0007565	1/92	190/18805	526315789473684	107580091533181	736320778750446	608021097362028	744210215314179	592700550124002	SLC2A1	1
					cellular response to starvation	GO:0009267	1/92	191/18805	523560209424084	107016844980651	683417408040591	60995835543577	744210215314179	592700550124002	SLC2A1	1
					regulation of macroautophagy	GO:0016241	1/92	191/18805	523560209424084	107016844980651	683417408040591	60995835543577	744210215314179	592700550124002	HK2	1
					maintenance of cell number	GO:0098727	1/92	191/18805	523560209424084	107016844980651	683417408040591	60995835543577	744210215314179	592700550124002	SAP130	1
					positive regulation of angiogenesis	GO:0045766	1/92	192/18805	520833333333333	10645946557971	630792237356676	611886142655062	744210215314179	592700550124002	HK2	1
					negative regulation of mitotic cell cycle phase transition	GO:1901991	1/92	192/18805	520833333333333	10645946557971	630792237356676	611886142655062	744210215314179	592700550124002	BABAM2	1
					membrane fusion	GO:0061025	1/92	193/18805	518134715025907	105907862131111	578441988680007	613804504814614	744210215314179	592700550124002	PRRT2	1
					striated muscle contraction	GO:0006941	1/92	194/18805	515463917525773	105361945316002	526363440590834	615713487490148	744210215314179	592700550124002	GAA	1
					regulation of blood pressure	GO:0008217	1/92	194/18805	515463917525773	105361945316002	526363440590834	615713487490148	744210215314179	592700550124002	SLC2A5	1
					pallium development	GO:0021543	1/92	194/18805	515463917525773	105361945316002	526363440590834	615713487490148	744210215314179	592700550124002	SLC2A1	1
					lipid modification	GO:0030258	1/92	194/18805	515463917525773	105361945316002	526363440590834	615713487490148	744210215314179	592700550124002	GBA2	1
					positive regulation of vasculature development	GO:1904018	1/92	195/18805	512820512820513	104821627647715	474553426994245	617613136039442	74542598474225	593668807739947	HK2	1
					regulation of production of molecular mediator of immune response	GO:0002700	1/92	197/18805	50761421319797	103757448686824	371726608124037	621384611106845	745761755717147	59393622094853	HK1	1
					regulation of protein localization to membrane	GO:1905475	1/92	197/18805	50761421319797	103757448686824	371726608124037	621384611106845	745761755717147	59393622094853	SLC5A3	1
					cell surface receptor protein serine/threonine kinase signaling pathway	GO:0007178	2/92	427/18805	468384074941452	957387231442827	-624527967062544	621470769082872	745761755717147	59393622094853	SLC2A10/SAP130	2
					flagellated sperm motility	GO:0030317	1/92	198/18805	505050505050505	103233421168204	320703736303816	623256527260014	745761755717147	59393622094853	SORD	1
					cellular response to xenobiotic stimulus	GO:0071466	1/92	198/18805	505050505050505	103233421168204	320703736303816	623256527260014	745761755717147	59393622094853	ALDH3A1	1
					sperm motility	GO:0097722	1/92	198/18805	505050505050505	103233421168204	320703736303816	623256527260014	745761755717147	59393622094853	SORD	1
					regulation of protein polymerization	GO:0032271	1/92	199/18805	50251256281407	102714660257811	269937263571022	625119288559099	746919035327061	59485789636675	GBA2	1
					regulation of protein-containing complex assembly	GO:0043254	2/92	431/18805	464037122969838	948501967113891	-758358825762331	626566886433719	747577658491733	595382434063213	GBA2/PRRT2	2
					establishment of vesicle localization	GO:0051650	1/92	204/18805	490196078431373	100197144075021	198507990386319	634297314768855	755715757800397	601863742486495	SLC2A4	1
					inner ear development	GO:0048839	1/92	205/18805	48780487804878	997083775185578	-294366772133798	636106069515442	755715757800397	601863742486495	ALDH1A3	1
					regulation of reproductive process	GO:2000241	1/92	205/18805	48780487804878	997083775185578	-294366772133798	636106069515442	755715757800397	601863742486495	B4GALT1	1
					response to radiation	GO:0009314	2/92	442/18805	452488687782805	924896714538658	-112032900460664	640310949266091	759629205814964	60498047314053	BABAM2/B4GALT2	2
					protein homooligomerization	GO:0051260	1/92	210/18805	476190476190476	973343685300207	-272369823329549	645017957349123	762955768544259	607629799257134	ALDH1A3	1
					neurotransmitter transport	GO:0006836	1/92	211/18805	4739336492891	968730682052339	-320273163021836	646774254629246	762955768544259	607629799257134	PRRT2	1
					multi-organism reproductive process	GO:0044703	1/92	211/18805	4739336492891	968730682052339	-320273163021836	646774254629246	762955768544259	607629799257134	SLC2A1	1
					cell maturation	GO:0048469	1/92	211/18805	4739336492891	968730682052339	-320273163021836	646774254629246	762955768544259	607629799257134	AKR1B1	1
					wound healing	GO:0042060	2/92	450/18805	444444444444444	908454106280193	-137820955797486	650058663045533	764905163904167	609182327935794	GLA/B4GALT1	2
					negative regulation of translation	GO:0017148	1/92	213/18805	469483568075117	959634619310063	-415415909680137	650261104566012	764905163904167	609182327935794	EIF4EBP3	1
					regulation of heart contraction	GO:0008016	1/92	214/18805	467289719626168	955150345388054	-462659985884141	651991740236189	765860720221101	609943347796939	GAA	1
					central nervous system neuron differentiation	GO:0021953	1/92	215/18805	465116279069767	950707785642063	-509688916446832	65371390471891	766803651948764	610694313239518	GBA2	1
					cilium movement involved in cell motility	GO:0060294	1/92	217/18805	460829493087558	941945501903426	-603110286739197	657132983972295	769731613248447	613026186999584	SORD	1
					positive regulation of epithelial cell proliferation	GO:0050679	1/92	218/18805	458715596330275	937624650977264	-649507113974992	658829980178157	770637031512739	613747276138506	B4GALT1	1
					cellular response to tumor necrosis factor	GO:0071356	1/92	219/18805	45662100456621	933343259876911	-695697571949687	660518668068812	77133245710704	614301123860334	SLC2A4	1
					cilium or flagellum-dependent cell motility	GO:0001539	1/92	220/18805	454545454545455	929100790513834	-741683771925521	662199087876068	77133245710704	614301123860334	SORD	1
					cilium-dependent cell motility	GO:0060285	1/92	220/18805	454545454545455	929100790513834	-741683771925521	662199087876068	77133245710704	614301123860334	SORD	1
					rRNA processing	GO:0006364	1/92	222/18805	45045045045045	920730513121817	-833051684440774	665535283205214	772829735117634	615493579274551	NOL9	1
					response to mechanical stimulus	GO:0009612	1/92	223/18805	448430493273543	916601676740105	-878437462882004	667191138231051	772829735117634	615493579274551	SLC2A1	1
					methylation	GO:0032259	1/92	223/18805	448430493273543	916601676740105	-878437462882004	667191138231051	772829735117634	615493579274551	SETD5	1
					regulation of synaptic plasticity	GO:0048167	1/92	223/18805	448430493273543	916601676740105	-878437462882004	667191138231051	772829735117634	615493579274551	PRRT2	1
					vesicle localization	GO:0051648	1/92	224/18805	446428571428571	912509704968944	-923627116337072	668838884183195	773415102797941	615959775167867	SLC2A4	1
					establishment of protein localization to organelle	GO:0072594	2/92	467/18805	428265524625268	875384042454148	-191206847494478	670085064683538	773415102797941	615959775167867	HK2/HK1	2
					response to ketone	GO:1901654	1/92	225/18805	444444444444444	908454106280193	-968622603073633	670478560339222	773415102797941	615959775167867	GLB1	1
					respiratory system development	GO:0060541	1/92	226/18805	442477876106195	904434397845325	-101342585252407	672110205788565	773958731084654	616392729161197	ALDH1A3	1
					regulation of DNA repair	GO:0006282	1/92	227/18805	440528634361234	900450105343804	-105803876584088	673733859433404	773958731084654	616392729161197	BABAM2	1
					protein folding	GO:0006457	1/92	227/18805	440528634361234	900450105343804	-105803876584088	673733859433404	773958731084654	616392729161197	MOGS	1
					regulated exocytosis	GO:0045055	1/92	228/18805	43859649122807	896500762776506	-110246321643887	675349559989552	774747638282375	617021027080877	PRRT2	1
					monocarboxylic acid biosynthetic process	GO:0072330	1/92	229/18805	436681222707424	892585912284033	-114670105052458	676957345987343	775525311199786	617640377845595	ALDH1A3	1
					mononuclear cell migration	GO:0071674	1/92	230/18805	434782608695652	888705103969754	-119075408761332	678557255772505	776291839937269	618250853212693	B4GALT1	1
					production of molecular mediator of immune response	GO:0002440	1/92	231/18805	432900432900433	884857895727461	-123462412103409	680149327507037	776729264628205	618599225016278	HK1	1
					response to starvation	GO:0042594	1/92	232/18805	431034482758621	881043853073463	-127831291842274	681733599170079	776729264628205	618599225016278	SLC2A1	1
					ear development	GO:0043583	1/92	232/18805	431034482758621	881043853073463	-127831291842274	681733599170079	776729264628205	618599225016278	ALDH1A3	1
					protein stabilization	GO:0050821	1/92	234/18805	427350427350427	873513563730955	-136515375006085	684878893289159	77924829059094	620605416335836	GBA3	1
					myeloid leukocyte migration	GO:0097529	1/92	237/18805	421940928270042	862456430012842	-14940984933982	689539272991587	783481953235672	623977170884399	B4GALT1	1
					blood coagulation	GO:0007596	1/92	241/18805	4149377593361	84814180046906	-166363601674967	695647218071686	788274157434492	627793756583572	GLA	1
					response to tumor necrosis factor	GO:0034612	1/92	241/18805	4149377593361	84814180046906	-166363601674967	695647218071686	788274157434492	627793756583572	SLC2A4	1
					potassium ion transport	GO:0006813	1/92	245/18805	408163265306122	834294587400178	-183053516762731	701636277301572	793502173655958	63195742973231	GCK	1
					negative regulation of mitotic cell cycle	GO:0045930	1/92	246/18805	40650406504065	830903145987982	-187185895557548	703115235409775	793502173655958	63195742973231	BABAM2	1
					coagulation	GO:0050817	1/92	246/18805	40650406504065	830903145987982	-187185895557548	703115235409775	793502173655958	63195742973231	GLA	1
					regulation of cell morphogenesis	GO:0022604	1/92	247/18805	404858299595142	827539165639852	-191302524176844	704586941770156	794088526265284	632424410038362	HEXB	1
					hemostasis	GO:0007599	1/92	248/18805	403225806451613	824202314165498	-195403544138222	706051431551229	794665173972638	632883661210065	GLA	1
					phospholipid biosynthetic process	GO:0008654	1/92	251/18805	398406374501992	814351290490213	-207614339203912	710401950578506	798484133130018	635925139473737	HEXB	1
					fat cell differentiation	GO:0045444	1/92	252/18805	396825396825397	811119737750173	-211654302540289	711837922366087	799021301821422	636352948945244	SLC2A4	1
					cellular response to oxidative stress	GO:0034599	1/92	254/18805	393700787401575	804732968161588	-219689573911349	714688770357178	800067697285753	637186314511309	ALDH3B1	1
					heart contraction	GO:0060047	1/92	254/18805	393700787401575	804732968161588	-219689573911349	714688770357178	800067697285753	637186314511309	GAA	1
					cellular response to nutrient levels	GO:0031669	1/92	258/18805	387596899224806	792256488035052	-235585096258029	720307034997806	805276229474759	641334470274609	SLC2A1	1
					cilium movement	GO:0003341	1/92	260/18805	384615384615385	78616220735786	-243447345819867	72307498922732	807288542189538	642937107309856	SORD	1
					heart process	GO:0003015	1/92	263/18805	380228136882129	777194577616135	-255136543759172	727176193996798	810782013092687	645719361683056	GAA	1
					rRNA metabolic process	GO:0016072	1/92	265/18805	377358490566038	771328958162428	-262861249905467	729876894540938	811443400842026	646246101137598	NOL9	1
					regulation of actin filament organization	GO:0110053	1/92	267/18805	374531835205993	765551213157466	-270532538533496	732551148419299	811443400842026	646246101137598	GBA2	1
					regulation of microtubule-based process	GO:0032886	1/92	269/18805	371747211895911	75985938257637	-278151290140314	735199211793057	811443400842026	646246101137598	GBA2	1
					regulation of blood circulation	GO:1903522	1/92	269/18805	371747211895911	75985938257637	-278151290140314	735199211793057	811443400842026	646246101137598	GAA	1
					positive regulation of immune effector process	GO:0002699	1/92	270/18805	37037037037037	757045088566828	-281941233825139	736513501419462	811443400842026	646246101137598	HK1	1
					regulation of cell junction assembly	GO:1901888	1/92	270/18805	37037037037037	757045088566828	-281941233825139	736513501419462	811443400842026	646246101137598	SETD5	1
					tissue homeostasis	GO:0001894	1/92	272/18805	367647058823529	75147858056266	-289482784043878	739122753977057	811443400842026	646246101137598	SLC2A1	1
					heart morphogenesis	GO:0003007	1/92	272/18805	367647058823529	75147858056266	-289482784043878	739122753977057	811443400842026	646246101137598	GAA	1
					adenylate cyclase-modulating G protein-coupled receptor signaling pathway	GO:0007188	1/92	272/18805	367647058823529	75147858056266	-289482784043878	739122753977057	811443400842026	646246101137598	PSAP	1
					anatomical structure homeostasis	GO:0060249	1/92	272/18805	367647058823529	75147858056266	-289482784043878	739122753977057	811443400842026	646246101137598	SLC2A1	1
					synapse assembly	GO:0007416	1/92	273/18805	366300366300366	74872591176939	-293234597589203	740417779425398	811443400842026	646246101137598	SETD5	1
					regulation of leukocyte proliferation	GO:0070663	1/92	273/18805	366300366300366	74872591176939	-293234597589203	740417779425398	811443400842026	646246101137598	IL5RA	1
					negative regulation of cell cycle phase transition	GO:1901988	1/92	273/18805	366300366300366	74872591176939	-293234597589203	740417779425398	811443400842026	646246101137598	BABAM2	1
					protein complex oligomerization	GO:0051259	1/92	276/18805	36231884057971	740587586641462	-304415408035535	744264824406562	81458905978356	648751352673768	ALDH1A3	1
					protein polymerization	GO:0051258	1/92	282/18805	354609929078014	724830403946963	-326449992697357	75179052297778	821747439270601	654452397046257	GBA2	1
					sensory organ morphogenesis	GO:0090596	1/92	286/18805	34965034965035	714692915779872	-340905597548599	756685524706937	826015350269091	657851427514573	ALDH1A3	1
					positive regulation of DNA metabolic process	GO:0051054	1/92	293/18805	341296928327645	697618341000148	-365771540112489	765023074793575	834025156049465	664230560983482	BABAM2	1
					embryonic organ morphogenesis	GO:0048562	1/92	302/18805	33112582781457	676828390440541	-396974787090887	775328722226508	844156859447661	672299606602895	ALDH1A3	1
					intracellular calcium ion homeostasis	GO:0006874	1/92	306/18805	326797385620915	667980960500142	-410579160171364	779764275098665	846775267489957	674384947350956	HEXB	1
					negative regulation of catalytic activity	GO:0043086	1/92	306/18805	326797385620915	667980960500142	-410579160171364	779764275098665	846775267489957	674384947350956	GLA	1
					reproductive structure development	GO:0048608	1/92	314/18805	318471337579618	650962337302686	-43732493739693	788377148870965	853936013683252	680087876604988	PSAP	1
					negative regulation of cell cycle process	GO:0010948	1/92	315/18805	317460317460317	648895790200138	-440626065182084	789430055815093	853936013683252	680087876604988	BABAM2	1
					regulation of synapse organization	GO:0050807	1/92	315/18805	317460317460317	648895790200138	-440626065182084	789430055815093	853936013683252	680087876604988	SETD5	1
					ribosome biogenesis	GO:0042254	1/92	317/18805	315457413249211	644801810451241	-447200967559477	791520349033058	855088045457993	681005372565939	NOL9	1
					reproductive system development	GO:0061458	1/92	318/18805	314465408805031	642774131802024	-450474867202714	792557785634581	85510115552295	681015813624866	PSAP	1
					regulation of synapse structure or activity	GO:0050803	1/92	321/18805	311526479750779	636766896925369	-460243096860922	79563955483753	857205875774584	682692045454705	SETD5	1
					nucleoside phosphate biosynthetic process	GO:1901293	1/92	322/18805	31055900621118	634789359978396	-463481551379492	796656713512868	857205875774584	682692045454705	HK1	1
					double-strand break repair	GO:0006302	1/92	323/18805	309597523219814	63282406784224	-466711293882168	79766886426528	857205875774584	682692045454705	BABAM2	1
					skin development	GO:0043588	1/92	324/18805	308641975308642	630870907139023	-469932382870602	79867603148136	857205875774584	682692045454705	SLC2A10	1
					kidney development	GO:0001822	1/92	325/18805	307692307692308	628929765886288	-473144876258231	799678239430265	857205875774584	682692045454705	AKR1B1	1
					response to light stimulus	GO:0009416	1/92	326/18805	306748466257669	627000533475593	-47634883137808	80067551226427	857205875774584	682692045454705	B4GALT2	1
					calcium ion homeostasis	GO:0055074	1/92	331/18805	302114803625378	617529226323394	-492242499943835	805588686928695	861360211408374	686000622742249	HEXB	1
					carboxylic acid biosynthetic process	GO:0046394	1/92	334/18805	29940119760479	611982556625879	-50167978908579	808478890940736	863343655626855	687580268459605	ALDH1A3	1
					renal system development	GO:0072001	1/92	336/18805	297619047619048	608339803312629	-507930991109876	810382040322184	864171614875463	688239668037886	AKR1B1	1
					organic acid biosynthetic process	GO:0016053	1/92	337/18805	29673590504451	606534640691524	-511044650701435	811326588066531	864171614875463	688239668037886	ALDH1A3	1
					regulation of lipid metabolic process	GO:0019216	1/92	343/18805	291545189504373	595924705285841	-529562606631431	816896926316023	867751923928384	691091081659486	PSAP	1
					defense response to bacterium	GO:0042742	1/92	343/18805	291545189504373	595924705285841	-529562606631431	816896926316023	867751923928384	691091081659486	LALBA	1
					leukocyte proliferation	GO:0070661	1/92	344/18805	290697674418605	594192366026289	-532622058699331	817809367155528	867751923928384	691091081659486	IL5RA	1
					regulation of actin cytoskeleton organization	GO:0032956	1/92	348/18805	28735632183908	587362568715642	-54478483940372	821414372225223	869364957405883	692375726521661	GBA2	1
					gliogenesis	GO:0042063	1/92	348/18805	28735632183908	587362568715642	-54478483940372	821414372225223	869364957405883	692375726521661	HEXB	1
					exocytosis	GO:0006887	1/92	358/18805	279329608938547	570955793053194	-574682547113732	830121114459143	876141086643245	69777234087074	PRRT2	1
					regulation of mitotic cell cycle phase transition	GO:1901990	1/92	358/18805	279329608938547	570955793053194	-574682547113732	830121114459143	876141086643245	69777234087074	BABAM2	1
					muscle contraction	GO:0006936	1/92	359/18805	278551532033426	569365386944411	-577633513405296	830968344765955	876141086643245	69777234087074	GAA	1
					negative regulation of organelle organization	GO:0010639	1/92	362/18805	276243093922652	564646889262551	-586445259791969	833485039220783	877451792148226	698816207049767	PRRT2	1
					regulation of angiogenesis	GO:0045765	1/92	363/18805	275482093663912	563091388190202	-589368926807801	834315672869956	877451792148226	698816207049767	HK2	1
					camera-type eye development	GO:0043010	1/92	366/18805	273224043715847	558475885008315	-598099742398569	836783061717272	878938379687915	700000148407263	ALDH1A3	1
					negative regulation of catabolic process	GO:0009895	1/92	368/18805	271739130434783	555440689981096	-603887190214846	838407759693936	87953719696194	700477055765473	CTSA	1
					regulation of vasculature development	GO:1901342	1/92	372/18805	268817204301075	549468209443665	-615384035924574	84160931582033	881786644967532	702268551021725	HK2	1
					regulation of protein catabolic process	GO:0042176	1/92	375/18805	266666666666667	545072463768116	-623939552853217	843969232936595	883149736849586	703354138523399	CTSA	1
					phospholipid metabolic process	GO:0006644	1/92	383/18805	261096605744125	53368713815416	-646480929931738	850093661050495	888443751022698	707570373463741	HEXB	1
					negative regulation of cell migration	GO:0030336	1/92	388/18805	257731958762887	526809726580009	-660373373252163	853800041487768	890507465121593	709213947357977	SAP130	1
					negative regulation of cytokine production	GO:0001818	1/92	389/18805	25706940874036	525455459930703	-663134242924271	854530366523503	890507465121593	709213947357977	SLC2A10	1
					germ cell development	GO:0007281	1/92	391/18805	255754475703325	522767708217503	-668638620560648	855980207845759	890507465121593	709213947357977	HEXB	1
					regulation of actin filament-based process	GO:0032970	1/92	392/18805	255102040816327	521434117125111	-671382191651538	856699759321711	890507465121593	709213947357977	GBA2	1
					glycerolipid metabolic process	GO:0046486	1/92	395/18805	253164556962025	517473858007705	-679578807346358	858837146363831	890507465121593	709213947357977	G6PC1	1
					leukocyte migration	GO:0050900	1/92	395/18805	253164556962025	517473858007705	-679578807346358	858837146363831	890507465121593	709213947357977	B4GALT1	1
					regulation of supramolecular fiber organization	GO:1902903	1/92	396/18805	252525252525253	516167105841019	-682299748940111	859542577245663	890507465121593	709213947357977	GBA2	1
					regulation of metal ion transport	GO:0010959	1/92	403/18805	248138957816377	507201424101845	-701191721689257	864383903336502	893303810883077	711441000463488	GCK	1
					negative regulation of cell motility	GO:2000146	1/92	403/18805	248138957816377	507201424101845	-701191721689257	864383903336502	893303810883077	711441000463488	SAP130	1
					negative regulation of cell cycle	GO:0045786	1/92	405/18805	246913580246914	504696725711218	-706540603918467	865736563906846	893594423636522	711672448964591	BABAM2	1
					response to oxidative stress	GO:0006979	1/92	408/18805	245098039215686	500985720375107	-714524092347115	867740570845348	894555792441311	712438097981152	ALDH3B1	1
					regulation of epithelial cell proliferation	GO:0050678	1/92	410/18805	24390243902439	498541887592789	-719820183542863	869060109022179	894810038178392	712640583226764	B4GALT1	1
					fatty acid metabolic process	GO:0006631	1/92	413/18805	242130750605327	494920517949258	-727725510228176	871015037550345	894834048282889	712659705246123	AKR1B1	1
					regulation of immune effector process	GO:0002697	1/92	414/18805	241545893719807	493725057760975	-730350376167866	871660242886653	894834048282889	712659705246123	HK1	1
					eye development	GO:0001654	1/92	415/18805	240963855421687	492535358826611	-732970164363457	872302255700226	894834048282889	712659705246123	ALDH1A3	1
					visual system development	GO:0150063	1/92	419/18805	238663484486874	487833350627789	-743399055420868	874838693076908	895413633382095	713121295802224	ALDH1A3	1
					viral process	GO:0016032	1/92	421/18805	237529691211401	485515852525044	-748583699388166	876088159280323	895413633382095	713121295802224	MOGS	1
					negative regulation of locomotion	GO:0040013	1/92	421/18805	237529691211401	485515852525044	-748583699388166	876088159280323	895413633382095	713121295802224	SAP130	1
					sensory system development	GO:0048880	1/92	426/18805	234741784037559	479817309655032	-761459980331734	879158105035071	897451480537637	714744268861857	ALDH1A3	1
					cellular process involved in reproduction in multicellular organism	GO:0022412	1/92	429/18805	233100233100233	476461943853248	-769128204062369	880963833636387	898195400064483	715336737903179	HEXB	1
					mitochondrion organization	GO:0007005	1/92	445/18805	224719101123596	45933072789448	-809324487995841	890152964648771	905917098281832	721486418043463	HK2	1
					calcium ion transport	GO:0006816	1/92	447/18805	223713646532438	457275556852446	-814268785422025	891251099860397	905917098281832	721486418043463	GCK	1
					regulation of neuron projection development	GO:0010975	1/92	448/18805	223214285714286	456254852484472	-816734447816991	891796088356575	905917098281832	721486418043463	GLA	1
					regulation of translation	GO:0006417	1/92	451/18805	221729490022173	453219897811626	-824105732688176	893414896942806	906309149320445	721798653567084	EIF4EBP3	1
					response to xenobiotic stimulus	GO:0009410	1/92	453/18805	22075055187638	451218926960361	-828998703606424	894480770242751	906309149320445	721798653567084	ALDH3A1	1
					mitotic cell cycle phase transition	GO:0044772	1/92	457/18805	218818380743982	447269527162021	-83873442579792	896580987284419	906309149320445	721798653567084	BABAM2	1
					embryonic organ development	GO:0048568	1/92	457/18805	218818380743982	447269527162021	-83873442579792	896580987284419	906309149320445	721798653567084	ALDH1A3	1
					axonogenesis	GO:0007409	1/92	459/18805	217864923747277	445320640333428	-843577484796953	897615536377323	906309149320445	721798653567084	GLA	1
					actin filament organization	GO:0007015	1/92	463/18805	215982721382289	441473377781951	-85321475193234	899654021654079	906493444092138	721945428779678	GBA2	1
					muscle system process	GO:0003012	1/92	467/18805	214132762312634	437692021227074	-862787864889632	901652352931344	906493444092138	721945428779678	GAA	1
					negative regulation of transport	GO:0051051	1/92	467/18805	214132762312634	437692021227074	-862787864889632	901652352931344	906493444092138	721945428779678	PRRT2	1
					regulation of cell cycle phase transition	GO:1901987	1/92	468/18805	213675213675214	436756781865478	-865171254300313	902145753712799	906493444092138	721945428779678	BABAM2	1
					regulation of monoatomic ion transport	GO:0043269	1/92	472/18805	211864406779661	433055453205601	-874665785746462	904094991008901	907358871842868	72263466885378	GCK	1
					regulation of transmembrane transport	GO:0034762	1/92	478/18805	209205020920502	427619610696744	-888792395671182	906947053980304	909127215167757	724043004885592	HK2	1
					epithelial cell proliferation	GO:0050673	1/92	488/18805	204918032786885	418856913756237	-912038433281047	911515210242601	912609466197274	726816323577534	B4GALT1	1
					ribonucleoprotein complex biogenesis	GO:0022613	1/92	494/18805	202429149797571	413769582819926	-925812665452205	914148877662919	914148877662919	728042334728388	NOL9	1

### Sheet: Supplementary Table S10
		Protein	r2	std	p-value	FDR
	tTau	PRRT2	1.08153	0.0349452	6.37919e-134	2.55168e-132
		AKR1B1	1.39573	0.0655221	2.28656e-78	4.57311e-77
		B4GALT2	0.571352	0.0351314	1.04143e-50	1.38857e-49
		AKR1B1	1.01497	0.0677833	3.07289e-44	3.07289e-43
		FAM20B	0.930354	0.0625994	8.9796e-44	7.18368e-43
		ALDH3B1	-3.03433	0.22008	1.5726e-38	1.0484e-37
		GM2A	1.13611	0.0825649	2.26128e-38	1.29216e-37
		B4GALT1	0.526068	0.0414699	3.0379e-33	1.51895e-32
		ADPGK	1.5919	0.140281	1.49099e-27	6.62662e-27
		HK2	-2.08577	0.192506	1.94348e-25	7.77394e-25
		AMY2B	0.837944	0.0796431	3.8451e-24	1.39822e-23
		AMY2A	0.713328	0.0729079	2.74127e-21	9.13758e-21
		AMY2B	1.96544	0.206184	2.48689e-20	7.65198e-20
		AKR1A1	0.567881	0.0599996	4.23871e-20	1.21106e-19
		HK1	1.85475	0.22548	9.18736e-16	2.44996e-15
		HEXB	0.590254	0.0816042	1.22231e-12	3.05577e-12
		GALNS	0.441206	0.0657622	3.98357e-11	9.37311e-11
		ALDH3A1	-2.3787	0.36608	1.53706e-10	3.41569e-10
		GALK2	0.740802	0.117633	5.26162e-10	1.10771e-09
		FN3K	0.280034	0.0447727	7.47973e-10	1.49595e-09
		AKR1B10	-0.897715	0.146569	1.50467e-09	2.86604e-09
		HEXA	1.28051	0.214919	4.02379e-09	7.31598e-09
		ALDH1A3	0.558722	0.0948064	6.03377e-09	1.04935e-08
		NEU1	-2.70768	0.497385	7.26789e-08	1.21131e-07
		GALK1	-0.759788	0.139903	7.7692e-08	1.24307e-07
		HEXB	0.513064	0.098184	2.27841e-07	3.50525e-07
		EIF4EBP3	1.40371	0.279695	6.58612e-07	9.75721e-07
		GCK	0.536537	0.110384	1.44039e-06	2.0577e-06
		SORD	0.94066	0.197117	2.21974e-06	3.06171e-06
		LCT	0.566404	0.173366	0.00114012	0.00152016
		RBKS	0.393236	0.14256	0.00595853	0.00768842
		NEU1	-0.187301	0.0719988	0.00947349	0.0118419
		PSAP	0.215709	0.0955488	0.0242767	0.0294263
		COPB2	-0.214806	0.0984661	0.0294897	0.0346938
		CTSA	-0.138646	0.0651288	0.0336159	0.0384181
		AKR7A2	-0.176024	0.122374	0.150811	0.167568
		GLA	0.188702	0.175231	0.281905	0.304762
		GAA	0.0240922	0.0254895	0.344893	0.363045
		IL5RA	-0.372445	0.532604	0.484599	0.497024
		IL5RA	0.044518	0.205571	0.828615	0.828615
	pTau	PRRT2	1.17324	0.0425665	2.28104e-114	9.12415e-113
		AKR1B1	1.52202	0.0770112	1.02216e-69	2.04432e-68
		B4GALT2	0.605861	0.0414635	2.05867e-42	2.7449e-41
		AKR1B1	1.11271	0.0784222	2.12913e-40	2.12913e-39
		FAM20B	0.987756	0.0730862	2.94965e-37	2.35972e-36
		GM2A	1.22345	0.0963497	1.90262e-33	1.26842e-32
		ALDH3B1	-3.22545	0.255959	4.94588e-33	2.82622e-32
		B4GALT1	0.566332	0.0481987	3.78617e-29	1.89308e-28
		ADPGK	1.70772	0.162184	3.38605e-24	1.50491e-23
		HK2	-2.32024	0.220971	4.34391e-24	1.73756e-23
		AMY2B	0.896328	0.0919106	3.68587e-21	1.34032e-20
		AKR1A1	0.629619	0.0689292	6.76676e-19	2.25559e-18
		AMY2A	0.761341	0.0840488	1.27307e-18	3.91713e-18
		AMY2B	2.02057	0.238708	1.5094e-16	4.31258e-16
		HK1	1.93236	0.260251	3.22539e-13	8.60104e-13
		HEXB	0.592821	0.0938854	4.77528e-10	1.19382e-09
		ALDH3A1	-2.58678	0.420336	1.26376e-09	2.8151e-09
		GALNS	0.465153	0.0755996	1.2668e-09	2.8151e-09
		FN3K	0.310436	0.0512689	2.44762e-09	5.15288e-09
		AKR1B10	-0.978203	0.168123	9.00095e-09	1.80019e-08
		HEXA	1.398	0.246559	2.08086e-08	3.96354e-08
		GALK2	0.739493	0.135337	6.41912e-08	1.16711e-07
		GALK1	-0.850303	0.160091	1.46756e-07	2.55227e-07
		ALDH1A3	0.560481	0.109045	3.62405e-07	6.04008e-07
		NEU1	-2.849	0.569388	7.15776e-07	1.14524e-06
		EIF4EBP3	1.52958	0.31998	2.13037e-06	3.27749e-06
		HEXB	0.522474	0.112658	4.1858e-06	6.20119e-06
		SORD	0.991119	0.226384	1.3801e-05	1.97157e-05
		GCK	0.541272	0.126612	2.17124e-05	2.99482e-05
		RBKS	0.47379	0.162813	0.00372712	0.00496949
		LCT	0.560803	0.198322	0.00482299	0.00622321
		COPB2	-0.287685	0.11246	0.010742	0.0134275
		NEU1	-0.188044	0.0823914	0.0227602	0.0275881
		PSAP	0.234003	0.109267	0.032569	0.0383165
		CTSA	-0.128257	0.0745868	0.0859495	0.098228
		AKR7A2	-0.189287	0.13992	0.176594	0.196216
		GLA	0.217965	0.200395	0.277108	0.299576
		GAA	0.027662	0.0291629	0.343184	0.361246
		IL5RA	-0.40873	0.60867	0.502111	0.514985
		IL5RA	0.0204286	0.234963	0.930741	0.930741
	Aβ42	HK1	2.72482	0.282963	1.02371e-20	4.09484e-19
		B4GALT2	0.412823	0.0502343	9.97723e-16	1.99545e-14
		FAM20B	0.699193	0.0871747	4.26386e-15	5.68514e-14
		AMY2B	1.921	0.272161	4.07499e-12	3.25999e-11
		B4GALT1	0.40286	0.0568635	3.49536e-12	3.25999e-11
		PRRT2	0.467589	0.0669697	6.67572e-12	4.45048e-11
		GM2A	0.778694	0.11604	3.9583e-11	2.26189e-10
		AMY2A	0.616576	0.0966701	3.23523e-10	1.61762e-09
		AMY2B	0.652253	0.105437	1.04588e-09	4.64837e-09
		GALK2	0.832464	0.150868	4.79242e-08	1.91697e-07
		ALDH3B1	-1.66369	0.309288	1.01448e-07	3.689e-07
		HEXB	0.660847	0.125066	1.67833e-07	5.59445e-07
		ADPGK	0.93627	0.191131	1.19543e-06	3.67823e-06
		ALDH3A1	-1.95213	0.475714	4.54145e-05	0.000122081
		HEXB	0.438734	0.106968	4.57806e-05	0.000122081
		ALDH1A3	0.39469	0.123417	0.0014498	0.00362451
		GALNS	0.255716	0.0859889	0.00304008	0.00715312
		IL5RA	0.692266	0.262498	0.00854246	0.0189833
		GALK1	-0.448301	0.181369	0.0136841	0.0288087
		NEU1	-1.57412	0.650336	0.0157592	0.0315184
		COPB2	0.302818	0.126997	0.0173799	0.0331046
		SORD	0.601584	0.254479	0.0183515	0.0333663
		GCK	0.29438	0.143219	0.0402002	0.0687011
		CTSA	-0.169052	0.0826645	0.0412207	0.0687011
		HEXA	0.471414	0.282391	0.0954876	0.15278
		AKR1B1	0.169206	0.106577	0.112808	0.173551
		GLA	0.347697	0.222558	0.118669	0.175806
		FN3K	-0.0870554	0.0577648	0.132309	0.189013
		AKR1B10	-0.236526	0.189058	0.211319	0.291475
		HK2	-0.30908	0.264226	0.242488	0.323317
		IL5RA	-0.630798	0.679087	0.35326	0.441575
		LCT	0.213293	0.226269	0.346188	0.441575
		EIF4EBP3	0.303626	0.362223	0.402185	0.487497
		RBKS	-0.135908	0.181264	0.453636	0.533689
		PSAP	0.0784966	0.11988	0.512815	0.586075
		AKR7A2	-0.0950683	0.154878	0.539549	0.599499
		AKR1A1	-0.030386	0.0809677	0.70756	0.76493
		AKR1B1	-0.0170589	0.0996015	0.864059	0.909536
		NEU1	-0.00681337	0.0922262	0.941129	0.941129
		GAA	0.00319232	0.0323797	0.921492	0.941129

### Sheet: Supplementary Table S11
		tTau		pTau		Aβ42
	Metabolite	Selection frequency (max.1)	Mean β (CI 95%)	Selection frequency (max.1)	Mean β (CI 95%)	Selection frequency (max.1)	Mean β (CI 95%)
	L-(-)-Arabitol	1	0.374 (0.164|0.664)	1	0.439 (0.234|0.683)	0.422	-0.041 (-0.322|0.041)
	d-Galactose	0.959	-0.141 (-0.283|0.000)	0.921	-0.113 (-0.251|0.000)	0.586	-0.064 (-0.334|0.047)
	D-Threitol	0.957	0.122 (0.000|0.249)	0.996	0.159 (0.039|0.272)	0.733	-0.073 (-0.261|0.038)
	Ribonic acid	0.922	0.123 (0.000|0.267)	0.978	0.167 (0.005|0.307)	0.5	-0.006 (-0.152|0.113)
	d-Glucose	0.848	-0.067 (-0.186|0.000)	0.825	-0.069 (-0.196|0.000)	0.631	-0.050 (-0.210|0.011)
	d-Glucose / Erythritol	0.829	-0.068 (-0.181|0.000)	0.47	-0.021 (-0.114|0.023)	0.453	-0.014 (-0.133|0.064)
	L-Threonic acid	0.774	-0.075 (-0.244|0.008)	0.909	-0.097 (-0.222|0.000)	0.904	0.112 (0.000|0.270)
	3-Deoxy-erythro-pentitol	0.773	0.073 (-0.025|0.227)	0.591	0.040 (-0.069|0.192)	0.539	0.047 (-0.044|0.282)
	1,5-Anhydrohexitol	0.658	0.032 (-0.041|0.139)	0.554	-0.005 (-0.107|0.091)	0.552	-0.013 (-0.150|0.099)
	D-(-)-Ribofuranose	0.612	-0.002 (-0.131|0.111)	0.583	0.015 (-0.072|0.132)	0.8	-0.086 (-0.259|0.000)
	Glyceric acid	0.543	0.017 (-0.077|0.136)	0.522	-0.024 (-0.144|0.074)	0.552	-0.018 (-0.203|0.115)
	meso-Erythritol	0.531	0.025 (0.000|0.105)	0.299	0.001 (-0.067|0.056)	0.439	-0.002 (-0.082|0.085)
	D-(-)-Xylose	0.46	-0.019 (-0.192|0.093)	0.394	0.001 (-0.169|0.132)	0.73	0.119 (0.000|0.406)
	Sorbitol	0.435	-0.009 (-0.077|0.028)	0.357	0.001 (-0.056|0.053)	0.712	-0.058 (-0.208|0.016)
	d-Glucose / Sorbitol	0.393	-0.002 (-0.052|0.041)	0.461	-0.014 (-0.089|0.017)	0.559	0.030 (-0.038|0.147)

### Sheet: Supplementary Table S12
		tTau		pTau		Aβ42
	Metabolite	Selection frequency (max.1)	Mean β (CI 95%)	Selection frequency (max.1)	Mean β (CI 95%)	Selection frequency (max.1)	Mean β (CI 95%)
	Arabitol/Xylitol	1	0.321 (0.228|0.425)	1	0.285 (0.185|0.392)	1	0.282 (0.158|0.409)
	Ribonate	1	0.316 (0.220|0.406)	1	0.295 (0.198|0.402)	0.64	0.037 (-0.009|0.134)
	Glycerate	0.968	-0.071 (-0.142|0.000)	0.937	-0.064 (-0.141|0)	0.583	-0.006 (-0.078|0.055)
	Myo-inositol	0.9	-0.046 (-0.117|0.000)	0.897	-0.051 (-0.126|0)	0.935	-0.07 (-0.151|0)
	Threonate	0.856	-0.040 (-0.108|0.001)	0.797	-0.035 (-0.107|0.009)	0.778	0.035 (-0.013|0.108)
	Glucose	0.767	-0.031 (-0.095|0.000)	0.68	-0.026 (-0.097|0)	0.67	-0.034 (-0.116|0)
	Glucose/Erythritol ratio	0.761	-0.040 (-0.111|0.000)	0.754	-0.04 (-0.112|0)	0.341	-0.004 (-0.065|0.04)
	Mannitol/Sorbitol	0.439	-0.013 (-0.070|0.000)	0.464	-0.015 (-0.077|0)	0.3	0.009 (0|0.063)
	Glucose/Sorbitol ratio	0.347	-0.003 (-0.054|0.033)	0.38	0 (-0.05|0.048)	0.967	-0.086 (-0.174|0)
	Erythritol	0.253	0.003 (-0.022|0.048)	0.3	0.006 (-0.015|0.063)	0.416	-0.023 (-0.13|0.017)

### Sheet: Supplementary Table S13
	Mediator	Contrast	Effect	Estimate (95% CI)	p-value
	tTau	NCI_vs_MCI-AD	Indirect	0.119 (-0.412|0.517)	0.4
			Direct	0.179 (-0.219|0.756)	0.32
			Total	0.301 (0.149|0.494)	0
			Prop. Mediated	0.396 (NA)	NA
		NCI_vsDementia-AD	Indirect	0.317 (0.212|0.491)	0
			Direct	-0.224 (-0.384|-0.113)	0
			Total	0.096 (-0.006|0.216)	0.068
			Ratio |Ind/Dir|	1.418 (NA)	NA
		NCI_vs_MIX	Indirect	0.129 (-0.449|0.552)	0.16
			Direct	0.046 (-0.341|1.402)	0.678
			Total	0.192 (0.023|0.77)	0.026
			Prop. Mediated	0.673 (NA)	NA
		MCI-AD_vs_Dementia-AD	Indirect	0.19 (0.089|0.331)	0
			Direct	-0.313 (-0.462|-0.192)	0
			Total	-0.122 (-0.221|-0.005)	0.04
			Ratio |Ind/Dir|	0.607 (NA)	NA
		MCI-AD_vs_MIX	Indirect	0.084 (-0.088|1.81)	0.432
			Direct	-0.231 (-2.188|0.11)	0.254
			Total	-0.146 (-0.52|0.075)	0.218
			Ratio |Ind/Dir|	0.362 (NA)	NA
		Dementia-AD_vs_MIX	Indirect	-0.051 (-0.19|0.06)	0.362
			Direct	0.04 (-0.139|0.215)	0.626
			Total	-0.017 (-0.122|0.1)	0.724
			Ratio |Ind/Dir|	1.257 (NA)	NA
	pTau	NCI_vs_MCI-AD	Indirect	-0.003 (-1.544|0.638)	0.994
			Direct	0.338 (-0.319|2.014)	0.204
			Total	0.342 (0.147|0.649)	0.004
			Ratio |Ind/Dir|	0.007 (NA)	NA
		NCI_vsDementia-AD	Indirect	0.364 (0.189|1.533)	0
			Direct	-0.263 (-1.4|-0.068)	0
			Total	0.105 (-0.014|0.23)	0.076
			Ratio |Ind/Dir|	1.385 (NA)	NA
		NCI_vs_MIX	Indirect	0.199 (-0.786|3.06)	0.17
			Direct	-0.047 (-2.815|1.525)	0.742
			Total	0.167 (-0.059|0.518)	0.1
			Ratio |Ind/Dir|	4.229 (NA)	NA
		MCI-AD_vs_Dementia-AD	Indirect	0.261 (0.087|1.282)	0
			Direct	-0.407 (-1.405|-0.189)	0
			Total	-0.134 (-0.274|0.008)	0.066
			Ratio |Ind/Dir|	0.641 (NA)	NA
		MCI-AD_vs_MIX	Indirect	0.6 (-0.035|2.595)	0.114
			Direct	-0.917 (-3.022|0.044)	0.088
			Total	-0.269 (-0.725|0.036)	0.118
			Ratio |Ind/Dir|	0.654 (NA)	NA
		Dementia-AD_vs_MIX	Indirect	-0.033 (-0.901|0.762)	0.794
			Direct	-0.012 (-1.028|0.878)	0.96
			Total	-0.05 (-0.235|0.077)	0.452
			Prop. Mediated	0.672 (NA)	NA
	Aβ42	NCI_vs_MCI-AD	Indirect	0.047 (-10.264|1.112)	0.592
			Direct	0.141 (-62.563|1.972)	0.384
			Total	0.174 (-63.459|2.044)	0.408
			Prop. Mediated	0.268 (NA)	NA
		NCI_vsDementia-AD	Indirect	-0.097 (-3.753|0.75)	0.256
			Direct	-0.005 (-6.039|2.666)	0.916
			Total	-0.101 (-8.959|2.146)	0.258
			Prop. Mediated	0.952 (NA)	NA
		NCI_vs_MIX	Indirect	-0.077 (-0.232|0.127)	0.222
			Direct	-0.166 (-0.989|0.074)	0.09
			Total	-0.252 (-1.021|-0.07)	0.016
			Prop. Mediated	0.306 (NA)	NA
		MCI-AD_vs_Dementia-AD	Indirect	-0.005 (-0.867|1.537)	0.75
			Direct	-0.172 (-5.005|0.451)	0.104
			Total	-0.186 (-3.634|0.267)	0.078
			Prop. Mediated	0.026 (NA)	NA
		MCI-AD_vs_MIX	Indirect	0.008 (-0.112|2.019)	0.736
			Direct	-0.34 (-2.532|-0.026)	0.046
			Total	-0.318 (-0.634|-0.137)	0.006
			Ratio |Ind/Dir|	0.023 (NA)	NA
		Dementia-AD_vs_MIX	Indirect	0.007 (-0.035|0.211)	0.546
			Direct	-0.249 (-0.812|0.034)	0.064
			Total	-0.226 (-0.682|0.068)	0.09
			Ratio |Ind/Dir|	0.028 (NA)	NA

### Sheet: Supplementary Table S14
	Mediator	Contrast	Genetic_Model	Dataset	Sample_Size	N_Metabolites	Effect	Estimate	CI_Lower	CI_Upper	p_val
	tTau	NCI_vs_MCI	none	full	530	5	Indirect	0.167706	0.126385	0.216957	0
						5	Direct	-0.178329	-0.250792	-0.109277	0
						5	Total	-0.0111012	-0.0591091	0.038544	0.682
						5	Ratio |Ind/Dir|	0.94043
				genetics	259	5	Indirect	0.13845	0.0712711	0.216698	0
						5	Direct	-0.175917	-0.281991	-0.0721671	0.002
						5	Total	-0.0358704	-0.0984377	0.0399819	0.324
						5	Ratio |Ind/Dir|	0.787018
			adjusted	genetics	259	5	Indirect	0.151844	0.0741397	0.245433	0
						5	Direct	-0.191012	-0.310872	-0.0748244	0.002
						5	Total	-0.0387846	-0.110177	0.0282828	0.264
						5	Ratio |Ind/Dir|	0.794944
		NCI_vs_AD	none	full	306	5	Indirect	0.31195	0.240585	0.38474	0
						5	Direct	-0.373087	-0.443099	-0.31489	0
						5	Total	-0.0628424	-0.129592	0.0119726	0.084
						5	Ratio |Ind/Dir|	0.836133
				genetics	104	5	Indirect	0.217826	0.151026	0.321389	0
						5	Direct	-0.284424	-0.381737	-0.204013	0
						5	Total	-0.0615343	-0.148274	0.0254536	0.168
						5	Ratio |Ind/Dir|	0.765851
			adjusted	genetics	104	5	Indirect	0.215598	0.13841	0.322136	0
						5	Direct	-0.301349	-0.419151	-0.197997	0
						5	Total	-0.0846647	-0.19084	0.0152269	0.086
						5	Ratio |Ind/Dir|	0.715442
		MCI_vs_AD	none	full	520	5	Indirect	0.190836	0.149393	0.236488	0
						5	Direct	-0.222065	-0.28963	-0.162593	0
						5	Total	-0.0307085	-0.0788387	0.0154285	0.192
						5	Ratio |Ind/Dir|	0.859367
				genetics	201	5	Indirect	0.14235	0.0707106	0.220408	0
						5	Direct	-0.147498	-0.253852	-0.0494927	0.006
						5	Total	-0.00522561	-0.0588992	0.0417119	0.832
						5	Ratio |Ind/Dir|	0.965097
			adjusted	genetics	201	5	Indirect	0.151539	0.07596	0.246302	0
						5	Direct	-0.159944	-0.269011	-0.0575905	0.006
						5	Total	-0.00552573	-0.0613018	0.0437806	0.822
						5	Ratio |Ind/Dir|	0.947451
	pTau	NCI_vs_MCI	none	full	530	4	Indirect	0.140059	0.105199	0.188911	0
						4	Direct	-0.148665	-0.223409	-0.0856764	0
						4	Total	-0.0079901	-0.0547874	0.0387176	0.758
						4	Ratio |Ind/Dir|	0.942107
				genetics	259	4	Indirect	0.111404	0.0589784	0.172482	0
						4	Direct	-0.148419	-0.244298	-0.0484374	0.004
						4	Total	-0.0340656	-0.102633	0.0346774	0.318
						4	Ratio |Ind/Dir|	0.750604
			adjusted	genetics	259	4	Indirect	0.12305	0.0607724	0.193853	0
						4	Direct	-0.166418	-0.277068	-0.0639424	0
						4	Total	-0.0436586	-0.113973	0.0276079	0.218
						4	Ratio |Ind/Dir|	0.739403
		NCI_vs_AD	none	full	306	4	Indirect	0.264003	0.194732	0.348313	0
						4	Direct	-0.326388	-0.396798	-0.264162	0
						4	Total	-0.0617572	-0.128672	0.0106933	0.094
						4	Ratio |Ind/Dir|	0.808862
				genetics	104	4	Indirect	0.1795	0.110063	0.29137	0
						4	Direct	-0.250896	-0.358906	-0.160328	0
						4	Total	-0.0691113	-0.167055	0.0293633	0.166
						4	Ratio |Ind/Dir|	0.715435
			adjusted	genetics	104	4	Indirect	0.17472	0.0921481	0.292102	0
						4	Direct	-0.265332	-0.385315	-0.162361	0
						4	Total	-0.0885317	-0.191448	0.0184286	0.08
						4	Ratio |Ind/Dir|	0.658498
		MCI_vs_AD	none	full	520	4	Indirect	0.156573	0.119488	0.199731	0
						4	Direct	-0.188588	-0.248522	-0.131776	0
						4	Total	-0.0310029	-0.0775285	0.0164179	0.198
						4	Ratio |Ind/Dir|	0.830241
				genetics	201	4	Indirect	0.11261	0.0581038	0.177217	0
						4	Direct	-0.11862	-0.193941	-0.0431801	0.002
						4	Total	-0.00542059	-0.05317	0.041303	0.806
						4	Ratio |Ind/Dir|	0.949336
			adjusted	genetics	201	4	Indirect	0.124387	0.0624528	0.204167	0
						4	Direct	-0.132513	-0.228774	-0.0413994	0
						4	Total	-0.00634154	-0.0567943	0.0397316	0.792
						4	Ratio |Ind/Dir|	0.938673
	Aβ42	NCI_vs_MCI	none	full	530	2	Indirect	-0.085708	-0.168688	-0.023985	0.004
						2	Direct	0.115768	-0.0452415	0.316427	0.226
						2	Total	0.0206871	-0.127637	0.23783	0.822
						2	Ratio |Ind/Dir|	0.740346
				genetics	259	2	Indirect	-0.0404435	-0.170307	0.000495853	0.052
						2	Direct	-0.086111	-0.334238	0.21017	0.326
						2	Total	-0.124639	-0.373334	0.123558	0.12
						2	Prop. Mediated	0.324486
			adjusted	genetics	259	2	Indirect	-0.0432853	-0.163924	-0.0046923	0.026
						2	Direct	-0.0810705	-0.298656	0.22215	0.366
						2	Total	-0.123799	-0.351072	0.104495	0.154
						2	Prop. Mediated	0.349641
		NCI_vs_AD	none	full	306	2	Indirect	-0.346577	-0.818803	-0.142763	0.002
						2	Direct	0.325002	0.0668321	0.796445	0.006
						2	Total	-0.0172993	-0.312784	0.27245	0.874
						2	Ratio |Ind/Dir|	1.06639
				genetics	104	2	Indirect	-0.286727	-2.73185	-0.0380968	0.026
						2	Direct	0.190161	-0.31716	2.78343	0.352
						2	Total	-0.117605	-0.63014	0.273746	0.416
						2	Ratio |Ind/Dir|	1.50781
			adjusted	genetics	104	2	Indirect	-0.274068	-2.7619	-0.0469922	0.022
						2	Direct	0.146412	-0.264599	2.82725	0.442
						2	Total	-0.135512	-0.531938	0.2605	0.366
						2	Ratio |Ind/Dir|	1.8719
		MCI_vs_AD	none	full	520	2	Indirect	-0.0871564	-0.148102	-0.0386358	0.01
						2	Direct	0.0352978	-0.107488	0.170737	0.616
						2	Total	-0.0521422	-0.2069	0.0845859	0.516
						2	Ratio |Ind/Dir|	2.46917
				genetics	201	2	Indirect	-0.0238573	-0.0852472	0.00686818	0.254
						2	Direct	0.0282408	-0.188481	0.203282	0.646
						2	Total	0.0120026	-0.231599	0.169692	0.866
						2	Ratio |Ind/Dir|	0.844781
			adjusted	genetics	201	2	Indirect	-0.0264823	-0.0878422	0.00946944	0.264
						2	Direct	0.0255663	-0.203413	0.197277	0.706
						2	Total	0.00716375	-0.249868	0.149652	0.92
						2	Ratio |Ind/Dir|	1.03583

### Sheet: Supplementary Table S15
	RSID	Allele	Metabolite	Beta (β)	Reference
	rs2229540	A	Erythritol	0.18	Long et al. 2017
	rs7239738	A	Ribonate*	0.14	Shin et al. 2014
	rs2847153	G	Arabitol / Sorbitol	-0.21	Shin et al. 2014
	rs10508287	A	Ribonate	0.41	Long et al. 2017
	rs11231825	C	Threonate	-0.28	Long et al. 2017

### Sheet: Supplementary Table S16
	Mediator	Contrasts	n	β (no adj)	p-value (no adj)	β (gen. adj.)	p-value (gen. adj.)	Attenuation (%)	Interpretation
	tTau	NCI vs MCI	259	0.13845	0	0.151844	0	-9.67446	Minimal - Effect persists
		NCI vs AD	104	0.217826	0	0.215598	0	1.02321	Minimal - Effect persists
		MCI vs AD	201	0.14235	0	0.151539	0	-6.45545	Minimal - Effect persists
	pTau	NCI vs MCI	259	0.111404	0	0.12305	0	-10.4535	Minimal - Effect persists
		NCI vs AD	104	0.1795	0	0.17472	0	2.66257	Minimal - Effect persists
		MCI vs AD	201	0.11261	0	0.124387	0	-10.4581	Minimal - Effect persists
	Aβ42	NCI vs MCI	259	-0.0404435	0.052	-0.0432853	0.026	-7.02668	Minimal - Effect persists
		NCI vs AD	104	-0.286727	0.026	-0.274068	0.022	4.41499	Minimal - Effect persists
		MCI vs AD	201	-0.0238573	0.254	-0.0264822	0.264	-11.0028	Minimal - Effect persists
